# Benchmarking HLA genotyping from whole genome sequencing across multiple sequencing technologies

**DOI:** 10.64898/2026.02.10.26345621

**Authors:** Conor Cremin, Santosh Elavalli, Luis F Paulin, Judith Arres, Abdelrahman Ahmed Yehia Abdelaziz Saad, Azza Attia, Cyla Minas, Fatmah Aldhuhoori, Gurunath Katagi, Haiguo Wu, Hatim Sidahmed, Joseph Mafofo, Omar Soliman, Shalini Behl, Sharika Pariyachery, Vidhi Gupta, Duaa Ghanem, Hanil Sajjad, Thyago Cardoso, Albarah El-Khani, Fahed Al Marzooqi, Tiago Magalhaes, Fritz J Sedlazeck, Javier Quilez

**Affiliations:** M42, Abu Dhabi, United Arab Emirates; Baylor College of Medicine, Houston, TX, USA; Department of Molecular and Human Genetics, Baylor College of Medicine, TX, USA; Department of Computer Science, Rice University, 6100 Main Street, Houston, TX, USA

**Keywords:** HLA genotyping benchmarking, Short- and long-read WGS, Cross-platform performance evaluation, Bioinformatics tool assessment

## Abstract

**Background:** The hyper⍰polymorphic nature and structural complexity of the human leukocyte antigen (HLA) genomic region present challenges for accurate and scalable typing across diverse sample types. While whole⍰genome sequencing (WGS) offers the opportunity to infer HLA genotypes without targeted enrichment, systematic benchmarks across sequencing platforms, biospecimens and coverage levels remain limited.

**Results:** We assembled a multi-platform resource of WGS datasets derived from short-read (Illumina, MGI) and long-read (Oxford Nanopore Technologies R9 and R10) sequencing, spanning 29 biospecimens including cell lines, blood, buccal swab and saliva. We evaluated the performance of the HLA caller HLA*LA across 13 HLA genes, using a clinically validated assay as reference. WGS⍰based HLA genotyping achieved ∼95% accuracy across sequencing platforms, with Class I loci exhibiting higher accuracy than Class II. Cross⍰platform concordance was high, and performance remained consistent across Illumina, MGI and Oxford Nanopore chemistries. Analysis of blood, buccal swab and saliva samples showed that blood and buccal swabs supported accurate HLA inference, whereas saliva yielded reduced concordance. Down⍰sampling experiments demonstrated that 15x coverage was sufficient to retain >95% accuracy at two⍰field resolution, with lower depths supporting lower-resolution typing.

**Conclusions:** Our results demonstrate that WGS provides a robust, platform⍰agnostic framework for accurate HLA genotyping across sample types and coverage levels. These benchmarks establish practical conditions for reliable HLA inference and underscore the utility of WGS for population⍰scale HLA analyses and future clinical applications.

## Supplementary material for "Benchmarking HLA genotyping from whole genome sequencing across multiple sequencing technologies": Tables and Supplementary Tables 1-6

### Sheet: Authors
Author	Email	Affiliation	Conceptualization	Methodology	Software	Validation	Formal analysis	Investigation	Resources	Data curation	Writing (1st draft)	Writing (review & edit)	Visualization	Supervision	Project administration	Funding acquisition	Conflict of interest
Abdelrahman Ahmed Yehia Abdelaziz Saad	absaad@m42.ae	M42			x				x
Albarah El-Khani	aelkhani@m42.ae	M42													x
Azza Attia	aattia@m42.ae	M42													x
Conor Cremin	ccremin@m42.ae	M42	x	x	x	x	x	x	x	x	x	x	x		x
Cyla Minas	cminas@m42.ae	M42				x				x
Duaa Ghanem	dghanem@m42.ae	M42							x
Fahed Al Marzooqi	falmarzooqi@m42.ae	M42													x
Fatmah Aldhuhoori	faldhuhoori@m42.ae	M42				x				x
Fritz J Sedlazeck	Fritz.Sedlazeck@bcm.edu	Human Genome Sequencing Center, Baylor College of Medicine, Houston, TX, 77030, USA; Department of Molecular and Human Genetics, Baylor College of Medicine, TX, USA; Department of Computer Science, Rice University, 6100 Main Street, Houston, TX, USA; Ken Kennedy Institute, Rice University, Houston, TX, USA	x									x					research support from Nanopore, Pacbio and Illumina
Gurunath Katagi	gkatagi@m42.ae	M42
Haiguo Wu	hwu@m42.ae	M42
Hanil Sajjad	hsajad@m42.ae	M42							x
Hatim Sidahmed	hsidahmed@m42.ae	M42	x	x
Javier Quilez	jquilez@m42.ae	M42	x	x				x	x		x	x	x	x	x		Written
Joseph Mafofo	jmafofo@m42.ae	M42
Judith Arres Reche	jarres@m42.ae	M42		x	x
Luis Paulin	Luis.Paulin@bcm.edu	Baylor College of Medicine										x
Omar Soliman	osoliman@m42.ae	M42			x				x
Santosh Elavalli	selavalli@m42.ae	M42			x				x
Shalini Behl	sbehl@m42.ae	M42				x
Sharika Pariyachery	spariyachery@m42.ae	M42							x
Thyago Cardoso	tcardoso@m42.ae	M42													x
Tiago Magalhaes	tmagalhaes@m42.ae	M42													x
Vidhi Gupta	vgupta@m42.ae	M42							x

### Sheet: CRediT Contribution Roles
1	Conceptualization	ideas; formulation of overarching research goals.
2	Methodology	development or design of methods; modeling.
3	Software	programming, implementation, testing of code.
4	Validation	verification of results or experiments.
5	Formal analysis	statistical, computational or mathematical analysis.
6	Investigation	performing experiments or data collection.
7	Resources	provision of study materials, samples, instrumentation.
8	Data curation	data management, annotation, cleaning.
9	Writing	original draft	writing the initial manuscript draft.
10	Writing	review & editing	critical revision, commentary.
11	Visualization	preparing data visualizations or figures.
12	Supervision	oversight, leadership, mentorship.
13	Project administration	coordination and management.
14	Funding acquisition	securing financial support.

### Sheet: Abbreviations
Abbreviation	Meaning
HLA	Human leukocyte antigen
HTS	High-throughput sequencing
LRS	Long-read sequencing
Mb	Megabases
MHC	Major histocompatibility complex
ONT	Oxford Nanopore Technologies
PCR	Polymerase chain reaction
SRS	Short-read sequencing

### Sheet: Table 1
			WGS coverage			HLA coverage			Concordance
Dataset	Sequencing Platform	Sample Type	Min	Median	Max	Min	Median	Max	Mean	SD
A. SDGP	Illumina	Cell line	N/A	N/A	N/A	33.7	35.5	43.8	0.874	0.0482
	PacBio	Cell line	~30	39.7	50	43.1	45.5	51.1	0.879	0.0517
	ONT (R9)	Cell line	~30	~50	~60	39.1	52	68.6	0.879	0.0517
B. Coriell	Illumina	Cell line	26.14	33.73	45.32	27.1	38	47.8	0.915	0.0494
	MGI	Cell line	35.31	36.72	58.41	25.9	31.1	48.9	0.915	0.0494
	ONT (R9)	Cell line	39	45	52	35.8	45.5	54.9	0.913	0.051
	ONT (R10)	Cell line	23	31	65	23.9	33.5	69.3	0.913	0.051
C. Cross samples	Illumina	Blood	30.54	36.13	44.36	27.3	30.2	42	0.91	0.04
		Buccal swab	25.62	27.1	39.63	24.1	28.9	36	0.91	0.04
		Saliva	14.72	32.54	48.71	16.3	33.5	42.2	0.92	0.047
	MGI	Blood	39.85	40.66	45.82	25.9	27.2	29.9	0.91	0.05
		Buccal swab	28.65	41.32	46.44	31.4	38.5	40.9	0.92	0.047
		Saliva	19.5	36.89	44.74	16.5	28.9	35.2	0.923	0.0471
	ONT (R9)	Blood	28	33	37	26	33.3	35.7	0.915	0.05
		Buccal swab	20	23	26	21.5	23.7	25.9	0.923	0.0544
		Saliva	7	11	54	6.2	15.1	23	0.915	0.0501

### Sheet: Table 2
Platform	Mean_Accuracy	Median	min	max	SD	N	SE	Group
Illumina	0.945313	1	0	1	0.164616	192	0.01188	Platform-Specific
MGI	0.942708	1	0	1	0.167673	192	0.012101	Platform-Specific
ONT-R9	0.9375	1	0	1	0.173507	192	0.012522	Platform-Specific
ONT-R10	0.9375	1	0	1	0.173507	192	0.012522	Platform-Specific
Overall	0.940755	1	0	1	0.16957	768	0.006119	Overall

### Sheet: Supp1
Gene	Comparison	Adjusted p-value	Significance
A	Illumina vs MGI	1	ns
A	Illumina vs ONT-R10	NA	Not tested
A	Illumina vs ONT-R9	NA	Not tested
A	MGI vs ONT-R10	1	ns
A	MGI vs ONT-R9	1	ns
A	ONT-R9 vs ONT-R10	NA	Not tested
B	Illumina vs MGI	NA	Not tested
B	Illumina vs ONT-R10	1	ns
B	Illumina vs ONT-R9	1	ns
B	MGI vs ONT-R10	1	ns
B	MGI vs ONT-R9	1	ns
B	ONT-R9 vs ONT-R10	NA	Not tested		Not tested: Test is mathemathically undefined: Allele pairs are the same, no variance
C	Illumina vs MGI	NA	Not tested		p=1: some variability but median difference is 0.
C	Illumina vs ONT-R10	NA	Not tested
C	Illumina vs ONT-R9	NA	Not tested
C	MGI vs ONT-R10	NA	Not tested
C	MGI vs ONT-R9	NA	Not tested
C	ONT-R9 vs ONT-R10	NA	Not tested
DQA1	Illumina vs MGI	NA	Not tested
DQA1	Illumina vs ONT-R10	NA	Not tested
DQA1	Illumina vs ONT-R9	NA	Not tested
DQA1	MGI vs ONT-R10	NA	Not tested
DQA1	MGI vs ONT-R9	NA	Not tested
DQA1	ONT-R9 vs ONT-R10	NA	Not tested
DQB1	Illumina vs MGI	NA	Not tested
DQB1	Illumina vs ONT-R10	NA	Not tested
DQB1	Illumina vs ONT-R9	NA	Not tested
DQB1	MGI vs ONT-R10	NA	Not tested
DQB1	MGI vs ONT-R9	NA	Not tested
DQB1	ONT-R9 vs ONT-R10	NA	Not tested
DRB1	Illumina vs MGI	NA	Not tested
DRB1	Illumina vs ONT-R10	0.432	ns
DRB1	Illumina vs ONT-R9	0.432	ns
DRB1	MGI vs ONT-R10	0.432	ns
DRB1	MGI vs ONT-R9	0.432	ns
DRB1	ONT-R9 vs ONT-R10	1	ns
DPA1	Illumina vs MGI	NA	Not tested
DPA1	Illumina vs ONT-R10	NA	Not tested
DPA1	Illumina vs ONT-R9	NA	Not tested
DPA1	MGI vs ONT-R10	NA	Not tested
DPA1	MGI vs ONT-R9	NA	Not tested
DPA1	ONT-R9 vs ONT-R10	NA	Not tested
DPB1	Illumina vs MGI	NA	Not tested
DPB1	Illumina vs ONT-R10	NA	Not tested
DPB1	Illumina vs ONT-R9	NA	Not tested
DPB1	MGI vs ONT-R10	NA	Not tested
DPB1	MGI vs ONT-R9	NA	Not tested
DPB1	ONT-R9 vs ONT-R10	NA	Not tested

### Sheet: Supp2
	GM03620_Illumina	GM03990_Illumina	GM04099_Illumina	GM07000_Illumina	GM07828_Illumina	GM07829_Illumina	GM07830_Illumina	GM08211_Illumina	GM09145_Illumina	GM10354_Illumina	GM10684_Illumina	GM12753_Illumina	GM12878_Illumina	GM13708_Illumina	GM18564_Illumina	GM18855_Illumina	GM18992_Illumina	GM19176_Illumina	GM24143_Illumina	GM24149_Illumina	GM24385_Illumina	GM27630_Illumina	GM27631_Illumina	GM27632_Illumina	GM03620_MGI	GM03990_MGI	GM04099_MGI	GM07000_MGI	GM07828_MGI	GM07829_MGI	GM07830_MGI	GM08211_MGI	GM09145_MGI	GM10354_MGI	GM10684_MGI	GM12753_MGI	GM12878_MGI	GM13708_MGI	GM18564_MGI	GM18855_MGI	GM18992_MGI	GM19176_MGI	GM24143_MGI	GM24149_MGI	GM24385_MGI	GM27630_MGI	GM27631_MGI	GM27632_MGI	GM03620_ONT-R9	GM03990_ONT-R9	GM04099_ONT-R9	GM07000_ONT-R9	GM07828_ONT-R9	GM07829_ONT-R9	GM07830_ONT-R9	GM08211_ONT-R9	GM09145_ONT-R9	GM10354_ONT-R9	GM10684_ONT-R9	GM12753_ONT-R9	GM12878_ONT-R9	GM13708_ONT-R9	GM18564_ONT-R9	GM18855_ONT-R9	GM18992_ONT-R9	GM19176_ONT-R9	GM24143_ONT-R9	GM24149_ONT-R9	GM24385_ONT-R9	GM27630_ONT-R9	GM27631_ONT-R9	GM27632_ONT-R9	GM03620_ONT-R10	GM03990_ONT-R10	GM04099_ONT-R10	GM07000_ONT-R10	GM07828_ONT-R10	GM07829_ONT-R10	GM07830_ONT-R10	GM08211_ONT-R10	GM09145_ONT-R10	GM10354_ONT-R10	GM10684_ONT-R10	GM12753_ONT-R10	GM12878_ONT-R10	GM13708_ONT-R10	GM18564_ONT-R10	GM18855_ONT-R10	GM18992_ONT-R10	GM19176_ONT-R10	GM24143_ONT-R10	GM24149_ONT-R10	GM24385_ONT-R10	GM27630_ONT-R10	GM27631_ONT-R10	GM27632_ONT-R10
GM03620_Reference	0.875	0.25	0.3125	0.1875	0.0625	0.125	0.0625	0.125	0.125	0.125	0.125	0.0625	0.1875	0.25	0.125	0.0625	0.0625	0	0.25	0.125	0.3125	0.0625	0.125	0.125	0.625	0.25	0.3125	0.1875	0.0625	0.1875	0.0625	0.125	0.125	0	0.125	0.0625	0.1875	0.1875	0.125	0.0625	0.125	0	0.25	0.125	0.3125	0.0625	0.125	0.125	0.875	0.25	0.25	0.1875	0.0625	0.125	0.0625	0.125	0.125	0.125	0.125	0.0625	0.125	0.25	0.125	0.0625	0.0625	0	0.25	0.125	0.3125	0.0625	0.125	0.125	0.875	0.25	0.3125	0.1875	0.0625	0.125	0.0625	0.125	0.125	0.125	0.125	0.0625	0.1875	0.25	0.0625	0.0625	0.0625	0	0.25	0.125	0.25	0.0625	0.125	0.125
GM03990_Reference	0.25	0.9375	0.375	0.0625	0.25	0.0625	0.1875	0.4375	0.25	0	0.125	0.125	0.1875	0.125	0.125	0.0625	0.1875	0.3125	0.0625	0.1875	0.0625	0.25	0.1875	0.1875	0.25	0.6875	0.375	0.0625	0.25	0.0625	0.1875	0.4375	0.3125	0	0.125	0.125	0.1875	0.0625	0.125	0.0625	0.1875	0.3125	0.0625	0.125	0.0625	0.25	0.1875	0.125	0.25	0.9375	0.25	0.0625	0.25	0.0625	0.1875	0.4375	0.25	0	0.125	0.125	0.125	0.125	0.125	0.0625	0.1875	0.3125	0.0625	0.25	0.0625	0.25	0.1875	0.1875	0.25	0.9375	0.375	0.0625	0.25	0.0625	0.1875	0.4375	0.25	0	0.125	0.125	0.1875	0.125	0.0625	0.0625	0.1875	0.3125	0.0625	0.25	0.0625	0.25	0.1875	0.1875
GM04099_Reference	0.3125	0.375	1	0.25	0.1875	0.3125	0.3125	0.375	0.1875	0.0625	0.0625	0.125	0.125	0.25	0.125	0	0.1875	0.125	0.1875	0.1875	0.1875	0.1875	0.25	0.125	0.3125	0.375	1	0.25	0.1875	0.3125	0.3125	0.375	0.25	0.0625	0.0625	0.125	0.125	0.1875	0.125	0	0.125	0.125	0.1875	0.1875	0.1875	0.1875	0.25	0.125	0.3125	0.375	0.875	0.25	0.1875	0.3125	0.3125	0.375	0.1875	0.0625	0.0625	0.125	0.0625	0.25	0.125	0	0.1875	0.125	0.1875	0.1875	0.1875	0.1875	0.25	0.125	0.3125	0.375	1	0.25	0.1875	0.3125	0.3125	0.375	0.1875	0.0625	0.0625	0.125	0.125	0.25	0.0625	0	0.1875	0.125	0.1875	0.1875	0.1875	0.1875	0.25	0.125
GM07000_Reference	0.25	0.125	0.25	0.9375	0.1875	0.4375	0.1875	0.25	0.125	0.0625	0.1875	0.125	0.1875	0.3125	0.125	0.25	0.125	0.0625	0.25	0.25	0.25	0.125	0.1875	0.125	0.1875	0.125	0.25	0.6875	0.1875	0.4375	0.1875	0.25	0.125	0	0.0625	0.0625	0.1875	0.1875	0.25	0.25	0.125	0.0625	0.25	0.25	0.25	0.125	0.1875	0.125	0.25	0.125	0.25	0.9375	0.1875	0.375	0.1875	0.25	0.125	0.125	0.1875	0.0625	0.1875	0.3125	0.25	0.25	0.125	0.0625	0.25	0.25	0.25	0.125	0.1875	0.125	0.25	0.125	0.25	0.875	0.1875	0.4375	0.1875	0.25	0.125	0.0625	0.125	0.0625	0.1875	0.3125	0.25	0.25	0.125	0.125	0.25	0.25	0.25	0.125	0.1875	0.125
GM07828_Reference	0.125	0.3125	0.1875	0.25	1	0.375	0.5	0.125	0.3125	0.125	0.0625	0.4375	0.3125	0.1875	0	0.25	0.1875	0.1875	0.125	0.1875	0.125	0.125	0.125	0.125	0.1875	0.25	0.1875	0.1875	1	0.25	0.5	0.125	0.375	0.1875	0.0625	0.4375	0.3125	0.125	0.0625	0.25	0.1875	0.1875	0.0625	0.125	0.125	0.125	0.125	0.125	0.125	0.3125	0.1875	0.25	0.9375	0.375	0.5	0.125	0.3125	0.125	0.0625	0.4375	0.3125	0.1875	0.0625	0.25	0.1875	0.1875	0.125	0.1875	0.125	0.125	0.125	0.125	0.125	0.3125	0.1875	0.25	1	0.375	0.4375	0.125	0.3125	0.125	0.0625	0.4375	0.3125	0.1875	0.0625	0.25	0.1875	0.1875	0.125	0.1875	0.0625	0.125	0.125	0.125
GM07829_Reference	0.1875	0.125	0.3125	0.5	0.375	1	0.3125	0.25	0.1875	0.0625	0.0625	0.3125	0.4375	0.3125	0.0625	0.1875	0.125	0.0625	0.3125	0.3125	0.3125	0.125	0.1875	0.125	0.25	0.125	0.3125	0.4375	0.375	0.75	0.3125	0.25	0.1875	0.125	0.125	0.375	0.4375	0.25	0.125	0.1875	0.125	0.0625	0.25	0.3125	0.3125	0.25	0.25	0.125	0.1875	0.125	0.3125	0.5	0.375	0.875	0.3125	0.25	0.1875	0.0625	0.0625	0.3125	0.375	0.3125	0.125	0.1875	0.125	0.0625	0.3125	0.3125	0.3125	0.125	0.1875	0.125	0.1875	0.125	0.3125	0.5	0.375	1	0.3125	0.25	0.1875	0.0625	0.0625	0.3125	0.375	0.3125	0.125	0.1875	0.125	0.0625	0.3125	0.3125	0.25	0.125	0.1875	0.125
GM07830_Reference	0.0625	0.1875	0.3125	0.1875	0.5	0.3125	1	0.1875	0.125	0	0.1875	0.3125	0.25	0.125	0.125	0.0625	0.25	0.1875	0.25	0.1875	0.3125	0.375	0.1875	0.25	0.125	0.25	0.3125	0.1875	0.5	0.125	1	0.1875	0.1875	0.0625	0.125	0.3125	0.25	0.125	0.125	0.0625	0.1875	0.1875	0.1875	0.25	0.3125	0.25	0.125	0.25	0.0625	0.1875	0.3125	0.1875	0.4375	0.25	1	0.1875	0.125	0	0.1875	0.3125	0.1875	0.125	0.125	0.0625	0.25	0.1875	0.25	0.1875	0.3125	0.375	0.1875	0.25	0.0625	0.1875	0.3125	0.1875	0.5	0.3125	0.9375	0.1875	0.125	0	0.1875	0.3125	0.25	0.125	0.125	0.0625	0.25	0.1875	0.25	0.1875	0.25	0.375	0.1875	0.25
GM08211_Reference	0.125	0.4375	0.375	0.25	0.125	0.25	0.1875	1	0.3125	0	0.0625	0.0625	0.125	0.1875	0	0	0.1875	0.1875	0.25	0.1875	0.25	0.1875	0.3125	0.0625	0.125	0.4375	0.375	0.25	0.125	0.25	0.1875	1	0.3125	0	0.0625	0.0625	0.125	0.1875	0	0	0.1875	0.1875	0.25	0.1875	0.25	0.1875	0.3125	0.0625	0.125	0.4375	0.375	0.25	0.125	0.25	0.1875	1	0.3125	0	0.0625	0.0625	0.125	0.1875	0	0	0.1875	0.1875	0.25	0.1875	0.25	0.1875	0.3125	0.0625	0.125	0.4375	0.375	0.25	0.125	0.25	0.1875	1	0.3125	0	0.0625	0.0625	0.125	0.1875	0	0	0.1875	0.1875	0.25	0.1875	0.25	0.1875	0.3125	0.0625
GM09145_Reference	0.1875	0.25	0.1875	0.125	0.3125	0.1875	0.125	0.3125	1	0.1875	0.0625	0.1875	0.1875	0.0625	0.0625	0.125	0.0625	0.125	0.25	0.125	0.25	0.0625	0.125	0.0625	0.125	0.1875	0.1875	0.125	0.3125	0.125	0.125	0.3125	0.875	0.1875	0.0625	0.1875	0.1875	0.0625	0.0625	0.125	0.125	0.125	0.1875	0.0625	0.25	0.0625	0.125	0.0625	0.1875	0.25	0.125	0.125	0.3125	0.1875	0.125	0.3125	1	0.1875	0.0625	0.1875	0.25	0.0625	0.0625	0.125	0.0625	0.125	0.25	0.125	0.25	0.0625	0.125	0.0625	0.1875	0.25	0.1875	0.125	0.3125	0.1875	0.125	0.3125	1	0.1875	0.0625	0.1875	0.1875	0.0625	0.0625	0.125	0.0625	0.125	0.25	0.125	0.1875	0.0625	0.125	0.0625
GM10354_Reference	0.125	0	0.0625	0.0625	0.0625	0	0	0	0.1875	0.9375	0.1875	0.125	0	0	0.25	0.125	0	0.1875	0	0	0.0625	0.1875	0	0.0625	0	0	0.0625	0.125	0.0625	0.0625	0	0	0.1875	0.6875	0.125	0.125	0	0.0625	0.1875	0.125	0	0.1875	0	0.0625	0.0625	0.0625	0.125	0.0625	0.125	0	0.0625	0.0625	0.0625	0	0	0	0.1875	0.8125	0.1875	0.1875	0	0	0.1875	0.125	0	0.125	0	0.0625	0.0625	0.1875	0.0625	0.0625	0.125	0	0.0625	0.0625	0.0625	0	0	0	0.1875	0.9375	0.1875	0.1875	0	0	0.1875	0.125	0	0.125	0	0.0625	0	0.1875	0.0625	0.0625
GM10684_Reference	0.125	0.125	0.0625	0.1875	0.0625	0.0625	0.1875	0.0625	0.0625	0.1875	0.9375	0.0625	0.0625	0.0625	0	0	0.0625	0.0625	0.1875	0.125	0.1875	0.375	0.125	0.1875	0.125	0.125	0.0625	0.125	0.0625	0.0625	0.1875	0.0625	0.0625	0.1875	0.5625	0.0625	0.0625	0.0625	0	0	0.0625	0.0625	0.1875	0.125	0.1875	0.25	0.25	0.1875	0.125	0.125	0.0625	0.1875	0.0625	0.0625	0.1875	0.0625	0.0625	0.125	0.9375	0.0625	0.0625	0.0625	0	0	0.0625	0.0625	0.1875	0.125	0.1875	0.4375	0.1875	0.1875	0.125	0.125	0.0625	0.1875	0.0625	0.0625	0.1875	0.0625	0.0625	0.1875	0.8125	0.0625	0.0625	0.0625	0	0	0.0625	0.0625	0.1875	0.125	0.1875	0.4375	0.1875	0.1875
GM12753_Reference	0.0625	0.125	0.125	0.0625	0.375	0.25	0.3125	0.0625	0.1875	0.1875	0.0625	0.8125	0.25	0.0625	0.0625	0.0625	0.125	0.0625	0.125	0.0625	0.125	0.125	0.0625	0.25	0.125	0.125	0.125	0.0625	0.375	0.1875	0.3125	0.0625	0.1875	0.1875	0.0625	0.8125	0.25	0.125	0	0.0625	0.125	0.0625	0.0625	0.0625	0.125	0.125	0.0625	0.1875	0.0625	0.125	0.125	0.0625	0.375	0.3125	0.3125	0.0625	0.1875	0.1875	0.0625	0.9375	0.3125	0.0625	0	0.0625	0.125	0.0625	0.125	0.0625	0.125	0.125	0.0625	0.25	0.0625	0.125	0.125	0.0625	0.375	0.25	0.3125	0.0625	0.1875	0.1875	0.0625	0.9375	0.1875	0.0625	0	0.0625	0.125	0.0625	0.125	0.0625	0.0625	0.125	0.0625	0.25
GM12878_Reference	0.3125	0.25	0.125	0.25	0.3125	0.4375	0.25	0.125	0.1875	0.0625	0.0625	0.3125	1	0.25	0	0.1875	0.1875	0.125	0.3125	0.1875	0.3125	0.3125	0.0625	0.1875	0.25	0.25	0.125	0.3125	0.3125	0.3125	0.25	0.125	0.125	0.0625	0.125	0.375	1	0.1875	0.0625	0.1875	0.125	0.125	0.25	0.1875	0.3125	0.3125	0.0625	0.125	0.3125	0.25	0.125	0.25	0.3125	0.375	0.25	0.125	0.1875	0.0625	0.0625	0.3125	0.75	0.25	0.0625	0.1875	0.1875	0.125	0.3125	0.1875	0.3125	0.25	0.0625	0.1875	0.3125	0.25	0.125	0.25	0.3125	0.4375	0.25	0.125	0.1875	0.0625	0.125	0.3125	0.875	0.25	0.0625	0.1875	0.1875	0.125	0.3125	0.1875	0.25	0.25	0.0625	0.1875
GM13708_Reference	0.25	0.125	0.25	0.25	0.0625	0.1875	0.125	0.1875	0.0625	0	0.0625	0.125	0.125	0.875	0.125	0.125	0.125	0	0.25	0.3125	0.25	0.125	0.1875	0.125	0.25	0.125	0.25	0.25	0.0625	0.1875	0.125	0.1875	0.0625	0	0.0625	0.0625	0.125	0.6875	0.1875	0.125	0.125	0	0.25	0.3125	0.25	0.125	0.1875	0.1875	0.25	0.125	0.1875	0.25	0.0625	0.1875	0.125	0.1875	0.0625	0	0.0625	0.0625	0.0625	0.875	0.1875	0.125	0.125	0	0.25	0.3125	0.25	0.125	0.1875	0.125	0.25	0.125	0.25	0.25	0.0625	0.1875	0.125	0.1875	0.0625	0	0.0625	0.0625	0.125	0.875	0.125	0.125	0.125	0	0.25	0.3125	0.25	0.125	0.1875	0.125
GM18564_Reference	0.125	0.1875	0.125	0.1875	0	0.0625	0.125	0	0.0625	0.1875	0	0.0625	0	0.1875	0.75	0.125	0	0.125	0	0.125	0	0	0	0.0625	0.0625	0.1875	0.125	0.1875	0	0.0625	0.125	0	0.0625	0.125	0	0	0	0.0625	0.8125	0.125	0	0.125	0	0.1875	0	0	0	0.0625	0.125	0.1875	0.0625	0.1875	0	0	0.125	0	0.0625	0.1875	0	0	0	0.1875	0.875	0.125	0	0.125	0	0.1875	0	0	0	0.0625	0.125	0.1875	0.125	0.1875	0	0.0625	0.125	0	0.0625	0.1875	0	0	0	0.1875	0.75	0.125	0	0.125	0	0.1875	0	0	0	0.0625
GM18855_Reference	0.125	0.125	0	0.1875	0.1875	0.125	0.0625	0	0.125	0.125	0	0.0625	0.125	0.125	0.0625	0.875	0.1875	0.25	0	0.0625	0	0.0625	0	0.0625	0.0625	0.125	0	0.125	0.1875	0.125	0.0625	0	0.125	0.125	0	0.0625	0.125	0.0625	0.125	0.75	0.0625	0.25	0	0.0625	0	0.0625	0	0.0625	0.125	0.125	0	0.1875	0.1875	0.125	0.0625	0	0.125	0.125	0	0.0625	0.125	0.125	0.125	0.875	0.1875	0.25	0	0.0625	0	0.0625	0	0.0625	0.125	0.125	0	0.1875	0.1875	0.125	0.0625	0	0.125	0.125	0	0.0625	0.125	0.125	0.125	0.875	0.1875	0.25	0	0.0625	0	0.0625	0	0.0625
GM18992_Reference	0.0625	0.1875	0.1875	0.125	0.1875	0.125	0.25	0.1875	0.0625	0	0.0625	0.125	0.1875	0.125	0	0.1875	1	0.125	0.125	0.125	0.125	0.25	0.25	0.125	0.0625	0.1875	0.1875	0.125	0.1875	0.125	0.25	0.1875	0.125	0	0.125	0.125	0.1875	0.125	0	0.125	0.5625	0.125	0.125	0.125	0.125	0.25	0.25	0.125	0.0625	0.1875	0.1875	0.125	0.1875	0.125	0.25	0.1875	0.0625	0	0.0625	0.125	0.125	0.125	0	0.1875	1	0.125	0.125	0.125	0.125	0.1875	0.3125	0.125	0.0625	0.1875	0.1875	0.125	0.1875	0.125	0.25	0.1875	0.0625	0	0.0625	0.125	0.1875	0.125	0	0.1875	0.875	0.125	0.125	0.125	0.125	0.1875	0.3125	0.125
GM19176_Reference	0	0.25	0.125	0	0.0625	0	0.0625	0.1875	0.125	0.1875	0	0	0	0	0.125	0.125	0.0625	0.75	0	0.0625	0	0	0.0625	0	0	0.125	0.125	0.0625	0.0625	0	0.0625	0.1875	0.1875	0.1875	0	0	0	0	0.125	0.125	0.0625	0.75	0	0.0625	0	0	0.0625	0	0	0.25	0.125	0	0.0625	0	0.0625	0.1875	0.125	0.125	0	0	0	0	0.125	0.125	0.0625	0.6875	0	0.0625	0	0	0.0625	0	0	0.25	0.125	0	0.0625	0	0.0625	0.1875	0.125	0.1875	0	0	0	0	0.125	0.125	0.0625	0.625	0	0.0625	0	0	0.0625	0
GM24143_Reference	0.25	0.0625	0.1875	0.25	0.125	0.3125	0.1875	0.25	0.1875	0	0.0625	0.1875	0.25	0.25	0	0	0.125	0	0.8125	0.1875	0.5	0.125	0.25	0.0625	0.25	0.0625	0.1875	0.25	0.125	0.25	0.1875	0.25	0.1875	0	0.0625	0.125	0.25	0.25	0	0	0.125	0	0.5625	0.1875	0.5	0.125	0.25	0.0625	0.25	0.0625	0.1875	0.25	0.125	0.3125	0.1875	0.25	0.1875	0	0.0625	0.125	0.25	0.25	0	0	0.125	0	0.8125	0.1875	0.5	0.125	0.25	0.0625	0.25	0.0625	0.1875	0.25	0.125	0.3125	0.1875	0.25	0.1875	0	0.0625	0.125	0.25	0.25	0	0	0.125	0	0.8125	0.1875	0.4375	0.125	0.25	0.0625
GM24149_Reference	0.125	0.1875	0.1875	0.1875	0.125	0.25	0.1875	0.1875	0.125	0	0.125	0.0625	0.125	0.3125	0.1875	0	0.125	0.125	0.25	0.875	0.375	0.1875	0.125	0.125	0.1875	0.0625	0.1875	0.1875	0.125	0.25	0.1875	0.1875	0.125	0.125	0.0625	0.0625	0.125	0.375	0.1875	0	0.0625	0.125	0.25	0.75	0.375	0.25	0.125	0.1875	0.125	0.1875	0.25	0.1875	0.125	0.25	0.1875	0.1875	0.125	0	0.125	0.0625	0.0625	0.3125	0.125	0	0.125	0.125	0.25	0.75	0.375	0.1875	0.125	0.125	0.125	0.1875	0.1875	0.1875	0.125	0.25	0.1875	0.1875	0.125	0	0.125	0.0625	0.125	0.3125	0.1875	0	0.125	0.125	0.25	0.75	0.4375	0.1875	0.125	0.125
GM24385_Reference	0.3125	0.0625	0.1875	0.25	0.125	0.3125	0.3125	0.25	0.1875	0.0625	0.1875	0.125	0.25	0.25	0	0	0.125	0.0625	0.5625	0.375	0.875	0.25	0.25	0.1875	0.25	0.0625	0.1875	0.25	0.125	0.25	0.3125	0.25	0.1875	0.0625	0.125	0.125	0.25	0.25	0	0	0.125	0.0625	0.4375	0.3125	0.875	0.1875	0.25	0.1875	0.3125	0.0625	0.1875	0.25	0.125	0.3125	0.3125	0.25	0.1875	0.0625	0.1875	0.125	0.25	0.25	0	0	0.125	0.0625	0.5625	0.3125	0.875	0.25	0.25	0.1875	0.3125	0.0625	0.1875	0.25	0.125	0.3125	0.3125	0.25	0.1875	0.0625	0.1875	0.125	0.25	0.25	0	0	0.125	0.0625	0.5625	0.3125	0.75	0.25	0.25	0.1875
GM27630_Reference	0.0625	0.25	0.1875	0.125	0.125	0.125	0.375	0.1875	0.0625	0.1875	0.4375	0.125	0.25	0.125	0	0.0625	0.1875	0.125	0.1875	0.1875	0.25	0.875	0.25	0.5625	0.0625	0.1875	0.1875	0.125	0.125	0.125	0.375	0.1875	0.0625	0.1875	0.3125	0.125	0.25	0.125	0	0.0625	0.125	0.125	0.1875	0.1875	0.25	0.5	0.3125	0.5	0.0625	0.25	0.1875	0.125	0.125	0.125	0.375	0.1875	0.0625	0.125	0.4375	0.125	0.125	0.125	0	0.0625	0.1875	0.125	0.1875	0.1875	0.25	1	0.3125	0.5625	0.0625	0.25	0.1875	0.125	0.125	0.125	0.375	0.1875	0.0625	0.1875	0.375	0.125	0.25	0.125	0	0.0625	0.1875	0.125	0.1875	0.1875	0.25	1	0.3125	0.5625
GM27631_Reference	0.125	0.1875	0.3125	0.1875	0.125	0.1875	0.25	0.3125	0.0625	0	0.125	0.0625	0.125	0.25	0	0	0.3125	0.0625	0.25	0.1875	0.25	0.25	0.875	0.0625	0.125	0.125	0.3125	0.1875	0.125	0.1875	0.25	0.3125	0.125	0	0.125	0.0625	0.125	0.25	0	0	0.25	0.0625	0.1875	0.1875	0.25	0.3125	0.5	0.0625	0.125	0.1875	0.3125	0.1875	0.125	0.1875	0.25	0.3125	0.0625	0.0625	0.125	0.0625	0.0625	0.25	0	0	0.3125	0.0625	0.25	0.1875	0.25	0.3125	0.75	0.0625	0.125	0.1875	0.3125	0.1875	0.125	0.1875	0.25	0.3125	0.0625	0	0.0625	0.0625	0.125	0.25	0	0	0.3125	0.0625	0.25	0.1875	0.25	0.3125	0.75	0.0625
GM27632_Reference	0.125	0.1875	0.125	0.125	0.125	0.125	0.1875	0.0625	0.0625	0.0625	0.125	0.1875	0.1875	0.125	0.0625	0.0625	0.125	0.0625	0.0625	0.0625	0.125	0.4375	0.0625	0.9375	0.0625	0.1875	0.125	0.125	0.125	0.1875	0.1875	0.0625	0.0625	0	0.25	0.25	0.1875	0.125	0.0625	0.0625	0.125	0.0625	0.125	0.0625	0.125	0.25	0.0625	0.8125	0.125	0.1875	0.125	0.125	0.125	0.125	0.1875	0.0625	0.0625	0.0625	0.125	0.25	0.125	0.125	0.0625	0.0625	0.125	0.0625	0.0625	0.0625	0.125	0.5	0.0625	0.9375	0.125	0.1875	0.125	0.125	0.125	0.125	0.1875	0.0625	0.0625	0.0625	0.125	0.25	0.1875	0.125	0.0625	0.0625	0.125	0.0625	0.0625	0.0625	0.125	0.5	0.0625	0.9375

### Sheet: Supp3
	HG01109_HiFi	HG01109_ONT-R9	HG01109_Illumina	HG01243_HiFi	HG01243_ONT-R9	HG01243_Illumina	HG02055_HiFi	HG02055_ONT-R9	HG02055_Illumina	HG02080_HiFi	HG02080_ONT-R9	HG02080_Illumina	HG02723_HiFi	HG02723_ONT-R9	HG02723_Illumina	HG03098_HiFi	HG03098_ONT-R9	HG03098_Illumina	HG03492_HiFi	HG03492_ONT-R9	HG03492_Illumina
HG01109_HiFi	0.615385	0.615385	0.615385	0	0	0	0.076923	0.076923	0.076923	0.038462	0.038462	0.038462	0.076923	0.076923	0	0.115385	0.115385	0.115385	0.115385	0.115385	0.115385
HG01109_Illumina	0.615385	0.615385	0.615385	0	0	0	0.076923	0.076923	0.076923	0.038462	0.038462	0.038462	0.076923	0.076923	0	0.115385	0.115385	0.115385	0.115385	0.115385	0.115385
HG01109_ONT-R9	0.615385	0.615385	0.615385	0	0	0	0.076923	0.076923	0.076923	0.038462	0.038462	0.038462	0.076923	0.076923	0	0.115385	0.115385	0.115385	0.115385	0.115385	0.115385
HG01243_HiFi	0	0	0	0.615385	0.538462	0.538462	0	0	0	0	0	0	0.038462	0.038462	0.038462	0.038462	0.038462	0.038462	0.115385	0.115385	0.115385
HG01243_Illumina	0	0	0	0.538462	0.576923	0.615385	0	0	0	0	0	0	0.038462	0.038462	0.038462	0.038462	0.038462	0.038462	0.115385	0.115385	0.115385
HG01243_ONT-R9	0	0	0	0.538462	0.615385	0.576923	0	0	0	0	0	0	0.038462	0.038462	0.038462	0.038462	0.038462	0.038462	0.115385	0.115385	0.115385
HG02055_HiFi	0.076923	0.0769231	0.0769231	0	0	0	0.615385	0.576923	0.615385	0.115385	0.115385	0.115385	0.115385	0.115385	0.115385	0.153846	0.153846	0.153846	0.038462	0.038462	0.038462
HG02055_Illumina	0.076923	0.0769231	0.0769231	0	0	0	0.615385	0.576923	0.615385	0.115385	0.115385	0.115385	0.115385	0.115385	0.115385	0.153846	0.153846	0.153846	0.038462	0.038462	0.038462
HG02055_ONT-R9	0.076923	0.0769231	0.0769231	0	0	0	0.576923	0.615385	0.576923	0.115385	0.115385	0.115385	0.115385	0.115385	0.115385	0.153846	0.153846	0.153846	0.038462	0.038462	0.038462
HG02080_HiFi	0.038462	0.0384615	0.0384615	0	0	0	0.115385	0.115385	0.115385	0.615385	0.576923	0.576923	0.115385	0.115385	0.115385	0.076923	0.076923	0.076923	0.153846	0.153846	0.153846
HG02080_Illumina	0.038462	0.0384615	0.0384615	0	0	0	0.115385	0.115385	0.115385	0.576923	0.615385	0.615385	0.115385	0.115385	0.115385	0.076923	0.076923	0.076923	0.153846	0.153846	0.153846
HG02080_ONT-R9	0.038462	0.0384615	0.0384615	0	0	0	0.115385	0.115385	0.115385	0.576923	0.615385	0.615385	0.115385	0.115385	0.115385	0.076923	0.076923	0.076923	0.153846	0.153846	0.153846
HG02723_HiFi	0.076923	0.0769231	0.0769231	0.038462	0.038462	0.038462	0.115385	0.115385	0.115385	0.115385	0.115385	0.115385	0.615385	0.615385	0.538462	0.076923	0.076923	0.076923	0.192308	0.192308	0.192308
HG02723_Illumina	0	0	0	0.038462	0.038462	0.038462	0.115385	0.115385	0.115385	0.115385	0.115385	0.115385	0.538462	0.538462	0.615385	0.038462	0.038462	0.038462	0.153846	0.153846	0.153846
HG02723_ONT-R9	0.076923	0.0769231	0.0769231	0.038462	0.038462	0.038462	0.115385	0.115385	0.115385	0.115385	0.115385	0.115385	0.615385	0.615385	0.538462	0.076923	0.076923	0.076923	0.192308	0.192308	0.192308
HG03098_HiFi	0.115385	0.115385	0.115385	0.038462	0.038462	0.038462	0.153846	0.153846	0.153846	0.076923	0.076923	0.076923	0.076923	0.076923	0.038462	0.615385	0.615385	0.576923	0.076923	0.076923	0.076923
HG03098_Illumina	0.115385	0.115385	0.115385	0.038462	0.038462	0.038462	0.153846	0.153846	0.153846	0.076923	0.076923	0.076923	0.076923	0.076923	0.038462	0.576923	0.576923	0.615385	0.076923	0.076923	0.076923
HG03098_ONT-R9	0.115385	0.115385	0.115385	0.038462	0.038462	0.038462	0.153846	0.153846	0.153846	0.076923	0.076923	0.076923	0.076923	0.076923	0.038462	0.615385	0.615385	0.576923	0.076923	0.076923	0.076923
HG03492_HiFi	0.115385	0.115385	0.115385	0.115385	0.115385	0.115385	0.038462	0.038462	0.038462	0.153846	0.153846	0.153846	0.192308	0.192308	0.153846	0.076923	0.076923	0.076923	0.615385	0.615385	0.615385
HG03492_Illumina	0.115385	0.115385	0.115385	0.115385	0.115385	0.115385	0.038462	0.038462	0.038462	0.153846	0.153846	0.153846	0.192308	0.192308	0.153846	0.076923	0.076923	0.076923	0.615385	0.615385	0.615385
HG03492_ONT-R9	0.115385	0.115385	0.115385	0.115385	0.115385	0.115385	0.038462	0.038462	0.038462	0.153846	0.153846	0.153846	0.192308	0.192308	0.153846	0.076923	0.076923	0.076923	0.615385	0.615385	0.615385

### Sheet: Supp4
	GM03620_DRAGEN	GM03620_HLA*LA	GM03990_DRAGEN	GM03990_HLA*LA	GM04099_DRAGEN	GM04099_HLA*LA	GM07000_DRAGEN	GM07000_HLA*LA	GM07828_DRAGEN	GM07828_HLA*LA	GM07829_DRAGEN	GM07829_HLA*LA	GM07830_DRAGEN	GM07830_HLA*LA	GM08211_DRAGEN	GM08211_HLA*LA	GM09145_DRAGEN	GM09145_HLA*LA	GM10354_DRAGEN	GM10354_HLA*LA	GM10684_DRAGEN	GM10684_HLA*LA	GM12753_DRAGEN	GM12753_HLA*LA	GM12878_DRAGEN	GM12878_HLA*LA	GM13708_DRAGEN	GM13708_HLA*LA	GM18564_DRAGEN	GM18564_HLA*LA	GM18855_DRAGEN	GM18855_HLA*LA	GM18992_DRAGEN	GM18992_HLA*LA	GM19176_DRAGEN	GM19176_HLA*LA	GM24143_DRAGEN	GM24143_HLA*LA	GM24149_DRAGEN	GM24149_HLA*LA	GM24385_DRAGEN	GM24385_HLA*LA	GM27630_DRAGEN	GM27630_HLA*LA	GM27631_DRAGEN	GM27631_HLA*LA	GM27632_DRAGEN	GM27632_HLA*LA
GM03620_DRAGEN	1	1	0	0	0.166667	0.166667	0.166667	0.166667	0.166667	0.166667	0.166667	0.166667	0.166667	0.166667	0	0	0.166667	0.166667	0.333333	0.333333	0	0	0.166667	0.166667	0.166667	0.166667	0.166667	0.166667	0.166667	0.166667	0.166667	0.166667	0.166667	0.166667	0	0	0	0	0.166667	0.166667	0.166667	0.166667	0	0	0	0	0.166667	0.166667
GM03620_HLA*LA	1	1	0	0	0.166667	0.166667	0.166667	0.166667	0.166667	0.166667	0.166667	0.166667	0.166667	0.166667	0	0	0.166667	0.166667	0.333333	0.333333	0	0	0.166667	0.166667	0.166667	0.166667	0.166667	0.166667	0.166667	0.166667	0.166667	0.166667	0.166667	0.166667	0	0	0	0	0.166667	0.166667	0.166667	0.166667	0	0	0	0	0.166667	0.166667
GM03990_DRAGEN	0	0	1	1	0	0	0	0	0.166667	0.166667	0	0	0.166667	0.166667	0.5	0.5	0.166667	0.166667	0	0	0	0	0	0	0	0	0	0	0.5	0.5	0	0	0	0	0.333333	0.333333	0	0	0.5	0.5	0	0	0.166667	0.166667	0.166667	0.166667	0	0
GM03990_HLA*LA	0	0	1	1	0	0	0	0	0.166667	0.166667	0	0	0.166667	0.166667	0.5	0.5	0.166667	0.166667	0	0	0	0	0	0	0	0	0	0	0.5	0.5	0	0	0	0	0.333333	0.333333	0	0	0.5	0.5	0	0	0.166667	0.166667	0.166667	0.166667	0	0
GM04099_DRAGEN	0.166667	0.166667	0	0	1	1	0.166667	0.166667	0.166667	0.166667	0.333333	0.333333	0.333333	0.333333	0	0	0	0	0.166667	0.166667	0	0	0.166667	0.166667	0	0	0	0	0.166667	0.166667	0	0	0	0	0	0	0	0	0	0	0	0	0.166667	0.166667	0.166667	0.166667	0.166667	0.166667
GM04099_HLA*LA	0.166667	0.166667	0	0	1	1	0.166667	0.166667	0.166667	0.166667	0.333333	0.333333	0.333333	0.333333	0	0	0	0	0.166667	0.166667	0	0	0.166667	0.166667	0	0	0	0	0.166667	0.166667	0	0	0	0	0	0	0	0	0	0	0	0	0.166667	0.166667	0.166667	0.166667	0.166667	0.166667
GM07000_DRAGEN	0.166667	0.166667	0	0	0.166667	0.166667	1	1	0.166667	0.166667	0.333333	0.333333	0.333333	0.333333	0	0	0	0	0.166667	0.166667	0.333333	0.333333	0.166667	0.166667	0	0	0	0	0.333333	0.333333	0	0	0	0	0	0	0	0	0	0	0	0	0	0	0	0	0.166667	0.166667
GM07000_HLA*LA	0.166667	0.166667	0	0	0.166667	0.166667	1	1	0.166667	0.166667	0.333333	0.333333	0.333333	0.333333	0	0	0	0	0.166667	0.166667	0.333333	0.333333	0.166667	0.166667	0	0	0	0	0.333333	0.333333	0	0	0	0	0	0	0	0	0	0	0	0	0	0	0	0	0.166667	0.166667
GM07828_DRAGEN	0.166667	0.166667	0.166667	0.166667	0.166667	0.166667	0.166667	0.166667	1	1	0.333333	0.333333	0.666667	0.666667	0	0	0.666667	0.666667	0.333333	0.333333	0	0	0.5	0.5	0.166667	0.166667	0	0	0.333333	0.333333	0	0	0	0	0	0	0.166667	0.166667	0.166667	0.166667	0.166667	0.166667	0	0	0	0	0.166667	0.166667
GM07828_HLA*LA	0.166667	0.166667	0.166667	0.166667	0.166667	0.166667	0.166667	0.166667	1	1	0.333333	0.333333	0.666667	0.666667	0	0	0.666667	0.666667	0.333333	0.333333	0	0	0.5	0.5	0.166667	0.166667	0	0	0.333333	0.333333	0	0	0	0	0	0	0.166667	0.166667	0.166667	0.166667	0.166667	0.166667	0	0	0	0	0.166667	0.166667
GM07829_DRAGEN	0.166667	0.166667	0	0	0.333333	0.333333	0.333333	0.333333	0.333333	0.333333	1	1	0.666667	0.666667	0	0	0.166667	0.166667	0.166667	0.166667	0	0	0.666667	0.666667	0.5	0.5	0	0	0.333333	0.333333	0	0	0	0	0	0	0.166667	0.166667	0	0	0.166667	0.166667	0.166667	0.166667	0.166667	0.166667	0.166667	0.166667
GM07829_HLA*LA	0.166667	0.166667	0	0	0.333333	0.333333	0.333333	0.333333	0.333333	0.333333	1	1	0.666667	0.666667	0	0	0.166667	0.166667	0.166667	0.166667	0	0	0.666667	0.666667	0.5	0.5	0	0	0.333333	0.333333	0	0	0	0	0	0	0.166667	0.166667	0	0	0.166667	0.166667	0.166667	0.166667	0.166667	0.166667	0.166667	0.166667
GM07830_DRAGEN	0.166667	0.166667	0.166667	0.166667	0.333333	0.333333	0.333333	0.333333	0.666667	0.666667	0.666667	0.666667	1	1	0	0	0.5	0.5	0.166667	0.166667	0	0	0.333333	0.333333	0.166667	0.166667	0	0	0.5	0.5	0	0	0	0	0	0	0.166667	0.166667	0.166667	0.166667	0.166667	0.166667	0.166667	0.166667	0.166667	0.166667	0.166667	0.166667
GM07830_HLA*LA	0.166667	0.166667	0.166667	0.166667	0.333333	0.333333	0.333333	0.333333	0.666667	0.666667	0.666667	0.666667	1	1	0	0	0.5	0.5	0.166667	0.166667	0	0	0.333333	0.333333	0.166667	0.166667	0	0	0.5	0.5	0	0	0	0	0	0	0.166667	0.166667	0.166667	0.166667	0.166667	0.166667	0.166667	0.166667	0.166667	0.166667	0.166667	0.166667
GM08211_DRAGEN	0	0	0.5	0.5	0	0	0	0	0	0	0	0	0	0	1	1	0	0	0	0	0	0	0	0	0	0	0	0	0	0	0	0	0	0	0.166667	0.166667	0	0	0	0	0	0	0.166667	0.166667	0.166667	0.166667	0	0
GM08211_HLA*LA	0	0	0.5	0.5	0	0	0	0	0	0	0	0	0	0	1	1	0	0	0	0	0	0	0	0	0	0	0	0	0	0	0	0	0	0	0.166667	0.166667	0	0	0	0	0	0	0.166667	0.166667	0.166667	0.166667	0	0
GM09145_DRAGEN	0.166667	0.166667	0.166667	0.166667	0	0	0	0	0.666667	0.666667	0.166667	0.166667	0.5	0.5	0	0	1	1	0.166667	0.166667	0	0	0.333333	0.333333	0.166667	0.166667	0.166667	0.166667	0.166667	0.166667	0.333333	0.333333	0	0	0	0	0.166667	0.166667	0.166667	0.166667	0.166667	0.166667	0	0	0	0	0	0
GM09145_HLA*LA	0.166667	0.166667	0.166667	0.166667	0	0	0	0	0.666667	0.666667	0.166667	0.166667	0.5	0.5	0	0	1	1	0.166667	0.166667	0	0	0.333333	0.333333	0.166667	0.166667	0.166667	0.166667	0.166667	0.166667	0.333333	0.333333	0	0	0	0	0.166667	0.166667	0.166667	0.166667	0.166667	0.166667	0	0	0	0	0	0
GM10354_DRAGEN	0.333333	0.333333	0	0	0.166667	0.166667	0.166667	0.166667	0.333333	0.333333	0.166667	0.166667	0.166667	0.166667	0	0	0.166667	0.166667	1	1	0	0	0.5	0.5	0	0	0	0	0.166667	0.166667	0	0	0	0	0	0	0	0	0.5	0.5	0.5	0.5	0	0	0	0	0.166667	0.166667
GM10354_HLA*LA	0.333333	0.333333	0	0	0.166667	0.166667	0.166667	0.166667	0.333333	0.333333	0.166667	0.166667	0.166667	0.166667	0	0	0.166667	0.166667	1	1	0	0	0.5	0.5	0	0	0	0	0.166667	0.166667	0	0	0	0	0	0	0	0	0.5	0.5	0.5	0.5	0	0	0	0	0.166667	0.166667
GM10684_DRAGEN	0	0	0	0	0	0	0.333333	0.333333	0	0	0	0	0	0	0	0	0	0	0	0	1	1	0	0	0.166667	0.166667	0	0	0	0	0	0	0	0	0	0	0	0	0	0	0	0	0.333333	0.333333	0.166667	0.166667	0.166667	0.166667
GM10684_HLA*LA	0	0	0	0	0	0	0.333333	0.333333	0	0	0	0	0	0	0	0	0	0	0	0	1	1	0	0	0.166667	0.166667	0	0	0	0	0	0	0	0	0	0	0	0	0	0	0	0	0.333333	0.333333	0.166667	0.166667	0.166667	0.166667
GM12753_DRAGEN	0.166667	0.166667	0	0	0.166667	0.166667	0.166667	0.166667	0.5	0.5	0.666667	0.666667	0.333333	0.333333	0	0	0.333333	0.333333	0.5	0.5	0	0	1	1	0.5	0.5	0	0	0.166667	0.166667	0	0	0	0	0	0	0.166667	0.166667	0	0	0.166667	0.166667	0	0	0	0	0.166667	0.166667
GM12753_HLA*LA	0.166667	0.166667	0	0	0.166667	0.166667	0.166667	0.166667	0.5	0.5	0.666667	0.666667	0.333333	0.333333	0	0	0.333333	0.333333	0.5	0.5	0	0	1	1	0.5	0.5	0	0	0.166667	0.166667	0	0	0	0	0	0	0.166667	0.166667	0	0	0.166667	0.166667	0	0	0	0	0.166667	0.166667
GM12878_DRAGEN	0.166667	0.166667	0	0	0	0	0	0	0.166667	0.166667	0.5	0.5	0.166667	0.166667	0	0	0.166667	0.166667	0	0	0.166667	0.166667	0.5	0.5	1	1	0	0	0	0	0	0	0	0	0	0	0.166667	0.166667	0	0	0.166667	0.166667	0.166667	0.166667	0.166667	0.166667	0	0
GM12878_HLA*LA	0.166667	0.166667	0	0	0	0	0	0	0.166667	0.166667	0.5	0.5	0.166667	0.166667	0	0	0.166667	0.166667	0	0	0.166667	0.166667	0.5	0.5	1	1	0	0	0	0	0	0	0	0	0	0	0.166667	0.166667	0	0	0.166667	0.166667	0.166667	0.166667	0.166667	0.166667	0	0
GM13708_DRAGEN	0.166667	0.166667	0	0	0	0	0	0	0	0	0	0	0	0	0	0	0.166667	0.166667	0	0	0	0	0	0	0	0	1	1	0	0	0.166667	0.166667	0.166667	0.166667	0	0	0.166667	0.166667	0	0	0.166667	0.166667	0	0	0.166667	0.166667	0.166667	0.166667
GM13708_HLA*LA	0.166667	0.166667	0	0	0	0	0	0	0	0	0	0	0	0	0	0	0.166667	0.166667	0	0	0	0	0	0	0	0	1	1	0	0	0.166667	0.166667	0.166667	0.166667	0	0	0.166667	0.166667	0	0	0.166667	0.166667	0	0	0.166667	0.166667	0.166667	0.166667
GM18564_DRAGEN	0.166667	0.166667	0.5	0.5	0.166667	0.166667	0.333333	0.333333	0.333333	0.333333	0.333333	0.333333	0.5	0.5	0	0	0.166667	0.166667	0.166667	0.166667	0	0	0.166667	0.166667	0	0	0	0	1	1	0	0	0	0	0.166667	0.166667	0	0	0.5	0.5	0	0	0	0	0	0	0.166667	0.166667
GM18564_HLA*LA	0.166667	0.166667	0.5	0.5	0.166667	0.166667	0.333333	0.333333	0.333333	0.333333	0.333333	0.333333	0.5	0.5	0	0	0.166667	0.166667	0.166667	0.166667	0	0	0.166667	0.166667	0	0	0	0	1	1	0	0	0	0	0.166667	0.166667	0	0	0.5	0.5	0	0	0	0	0	0	0.166667	0.166667
GM18855_DRAGEN	0.166667	0.166667	0	0	0	0	0	0	0	0	0	0	0	0	0	0	0.333333	0.333333	0	0	0	0	0	0	0	0	0.166667	0.166667	0	0	1	1	0.333333	0.333333	0	0	0	0	0	0	0	0	0	0	0	0	0	0
GM18855_HLA*LA	0.166667	0.166667	0	0	0	0	0	0	0	0	0	0	0	0	0	0	0.333333	0.333333	0	0	0	0	0	0	0	0	0.166667	0.166667	0	0	1	1	0.333333	0.333333	0	0	0	0	0	0	0	0	0	0	0	0	0	0
GM18992_DRAGEN	0.166667	0.166667	0	0	0	0	0	0	0	0	0	0	0	0	0	0	0	0	0	0	0	0	0	0	0	0	0.166667	0.166667	0	0	0.333333	0.333333	1	1	0	0	0	0	0	0	0	0	0.166667	0.166667	0	0	0.166667	0.166667
GM18992_HLA*LA	0.166667	0.166667	0	0	0	0	0	0	0	0	0	0	0	0	0	0	0	0	0	0	0	0	0	0	0	0	0.166667	0.166667	0	0	0.333333	0.333333	1	1	0	0	0	0	0	0	0	0	0.166667	0.166667	0	0	0.166667	0.166667
GM19176_DRAGEN	0	0	0.333333	0.333333	0	0	0	0	0	0	0	0	0	0	0.166667	0.166667	0	0	0	0	0	0	0	0	0	0	0	0	0.166667	0.166667	0	0	0	0	1	0.833333	0	0	0.166667	0.166667	0	0	0	0	0	0	0	0
GM19176_HLA*LA	0	0	0.333333	0.333333	0	0	0	0	0	0	0	0	0	0	0.166667	0.166667	0	0	0	0	0	0	0	0	0	0	0	0	0.166667	0.166667	0	0	0	0	0.833333	1	0	0	0.166667	0.166667	0	0	0	0	0	0	0	0
GM24143_DRAGEN	0	0	0	0	0	0	0	0	0.166667	0.166667	0.166667	0.166667	0.166667	0.166667	0	0	0.166667	0.166667	0	0	0	0	0.166667	0.166667	0.166667	0.166667	0.166667	0.166667	0	0	0	0	0	0	0	0	1	1	0	0	0.5	0.5	0	0	0.166667	0.166667	0.166667	0.166667
GM24143_HLA*LA	0	0	0	0	0	0	0	0	0.166667	0.166667	0.166667	0.166667	0.166667	0.166667	0	0	0.166667	0.166667	0	0	0	0	0.166667	0.166667	0.166667	0.166667	0.166667	0.166667	0	0	0	0	0	0	0	0	1	1	0	0	0.5	0.5	0	0	0.166667	0.166667	0.166667	0.166667
GM24149_DRAGEN	0.166667	0.166667	0.5	0.5	0	0	0	0	0.166667	0.166667	0	0	0.166667	0.166667	0	0	0.166667	0.166667	0.5	0.5	0	0	0	0	0	0	0	0	0.5	0.5	0	0	0	0	0.166667	0.166667	0	0	1	1	0.5	0.5	0	0	0	0	0	0
GM24149_HLA*LA	0.166667	0.166667	0.5	0.5	0	0	0	0	0.166667	0.166667	0	0	0.166667	0.166667	0	0	0.166667	0.166667	0.5	0.5	0	0	0	0	0	0	0	0	0.5	0.5	0	0	0	0	0.166667	0.166667	0	0	1	1	0.5	0.5	0	0	0	0	0	0
GM24385_DRAGEN	0.166667	0.166667	0	0	0	0	0	0	0.166667	0.166667	0.166667	0.166667	0.166667	0.166667	0	0	0.166667	0.166667	0.5	0.5	0	0	0.166667	0.166667	0.166667	0.166667	0.166667	0.166667	0	0	0	0	0	0	0	0	0.5	0.5	0.5	0.5	1	1	0	0	0.166667	0.166667	0.166667	0.166667
GM24385_HLA*LA	0.166667	0.166667	0	0	0	0	0	0	0.166667	0.166667	0.166667	0.166667	0.166667	0.166667	0	0	0.166667	0.166667	0.5	0.5	0	0	0.166667	0.166667	0.166667	0.166667	0.166667	0.166667	0	0	0	0	0	0	0	0	0.5	0.5	0.5	0.5	1	1	0	0	0.166667	0.166667	0.166667	0.166667
GM27630_DRAGEN	0	0	0.166667	0.166667	0.166667	0.166667	0	0	0	0	0.166667	0.166667	0.166667	0.166667	0.166667	0.166667	0	0	0	0	0.333333	0.333333	0	0	0.166667	0.166667	0	0	0	0	0	0	0.166667	0.166667	0	0	0	0	0	0	0	0	1	1	0.5	0.5	0.5	0.5
GM27630_HLA*LA	0	0	0.166667	0.166667	0.166667	0.166667	0	0	0	0	0.166667	0.166667	0.166667	0.166667	0.166667	0.166667	0	0	0	0	0.333333	0.333333	0	0	0.166667	0.166667	0	0	0	0	0	0	0.166667	0.166667	0	0	0	0	0	0	0	0	1	1	0.5	0.5	0.5	0.5
GM27631_DRAGEN	0	0	0.166667	0.166667	0.166667	0.166667	0	0	0	0	0.166667	0.166667	0.166667	0.166667	0.166667	0.166667	0	0	0	0	0.166667	0.166667	0	0	0.166667	0.166667	0.166667	0.166667	0	0	0	0	0	0	0	0	0.166667	0.166667	0	0	0.166667	0.166667	0.5	0.5	1	1	0.166667	0.166667
GM27631_HLA*LA	0	0	0.166667	0.166667	0.166667	0.166667	0	0	0	0	0.166667	0.166667	0.166667	0.166667	0.166667	0.166667	0	0	0	0	0.166667	0.166667	0	0	0.166667	0.166667	0.166667	0.166667	0	0	0	0	0	0	0	0	0.166667	0.166667	0	0	0.166667	0.166667	0.5	0.5	1	1	0.166667	0.166667
GM27632_DRAGEN	0.166667	0.166667	0	0	0.166667	0.166667	0.166667	0.166667	0.166667	0.166667	0.166667	0.166667	0.166667	0.166667	0	0	0	0	0.166667	0.166667	0.166667	0.166667	0.166667	0.166667	0	0	0.166667	0.166667	0.166667	0.166667	0	0	0.166667	0.166667	0	0	0.166667	0.166667	0	0	0.166667	0.166667	0.5	0.5	0.166667	0.166667	1	1
GM27632_HLA*LA	0.166667	0.166667	0	0	0.166667	0.166667	0.166667	0.166667	0.166667	0.166667	0.166667	0.166667	0.166667	0.166667	0	0	0	0	0.166667	0.166667	0.166667	0.166667	0.166667	0.166667	0	0	0.166667	0.166667	0.166667	0.166667	0	0	0.166667	0.166667	0	0	0.166667	0.166667	0	0	0.166667	0.166667	0.5	0.5	0.166667	0.166667	1	1

### Sheet: Supp5
	FLV0000007_Illumina_Blood	FLV0000008_Illumina_Blood	FLV0000009_Illumina_Blood	FLV0000011_Illumina_Blood	FLV0000012_Illumina_Blood	FLV0000007_Illumina_Buccal	FLV0000008_Illumina_Buccal	FLV0000009_Illumina_Buccal	FLV0000011_Illumina_Buccal	FLV0000012_Illumina_Buccal	FLV0000007_Illumina_Saliva	FLV0000008_Illumina_Saliva	FLV0000009_Illumina_Saliva	FLV0000011_Illumina_Saliva	FLV0000012_Illumina_Saliva	FLV0000007_MGI_Blood	FLV0000008_MGI_Blood	FLV0000009_MGI_Blood	FLV0000011_MGI_Blood	FLV0000012_MGI_Blood	FLV0000007_MGI_Buccal	FLV0000008_MGI_Buccal	FLV0000009_MGI_Buccal	FLV0000011_MGI_Buccal	FLV0000012_MGI_Buccal	FLV0000007_MGI_Saliva	FLV0000009_MGI_Saliva	FLV0000008_MGI_Saliva	FLV0000011_MGI_Saliva	FLV0000012_MGI_Saliva	FLV0000007_ONT-R9_Blood	FLV0000008_ONT-R9_Blood	FLV0000009_ONT-R9_Blood	FLV0000011_ONT-R9_Blood	FLV0000012_ONT-R9_Blood	FLV0000008_ONT-R9_Buccal	FLV0000011_ONT-R9_Buccal	FLV0000008_ONT-R9_Saliva	FLV0000007_ONT-R9_Saliva	FLV0000009_ONT-R9_Saliva	FLV0000011_ONT-R9_Saliva	FLV0000012_ONT-R9_Saliva	FLV0000007_ONT-R9_Buccal	FLV0000009_ONT-R9_Buccal	FLV0000012_ONT-R9_Buccal
FLV0000007_Illumina_Blood	1	0.375	0.125	0.125	0.1875	1	0.375	0.125	0.125	0.1875	1	0.375	0.125	0.125	0.1875	0.875	0.375	0.125	0.125	0.1875	1	0.375	0.125	0.125	0.1875	0.625	0.125	0.25	0.125	0.1875	0.9375	0.375	0.125	0.125	0.1875	0.25	0.125	0.25	0.375	0.0625	0.125	0.1875	0.75	0.0625	0.1875
FLV0000007_Illumina_Buccal	1	0.375	0.125	0.125	0.1875	1	0.375	0.125	0.125	0.1875	1	0.375	0.125	0.125	0.1875	0.875	0.375	0.125	0.125	0.1875	1	0.375	0.125	0.125	0.1875	0.625	0.125	0.25	0.125	0.1875	0.9375	0.375	0.125	0.125	0.1875	0.25	0.125	0.25	0.375	0.0625	0.125	0.1875	0.75	0.0625	0.1875
FLV0000007_Illumina_Saliva	1	0.375	0.125	0.125	0.1875	1	0.375	0.125	0.125	0.1875	1	0.375	0.125	0.125	0.1875	0.875	0.375	0.125	0.125	0.1875	1	0.375	0.125	0.125	0.1875	0.625	0.125	0.25	0.125	0.1875	0.9375	0.375	0.125	0.125	0.1875	0.25	0.125	0.25	0.375	0.0625	0.125	0.1875	0.75	0.0625	0.1875
FLV0000007_MGI_Blood	0.875	0.3125	0.0625	0.125	0.1875	0.875	0.3125	0.0625	0.125	0.1875	0.875	0.3125	0.0625	0.125	0.1875	1	0.3125	0.0625	0.125	0.1875	0.875	0.3125	0.0625	0.125	0.1875	0.75	0.0625	0.3125	0.125	0.1875	0.8125	0.3125	0.0625	0.125	0.1875	0.3125	0.125	0.3125	0.5	0.125	0.125	0.1875	0.625	0.125	0.1875
FLV0000007_MGI_Buccal	1	0.375	0.125	0.125	0.1875	1	0.375	0.125	0.125	0.1875	1	0.375	0.125	0.125	0.1875	0.875	0.375	0.125	0.125	0.1875	1	0.375	0.125	0.125	0.1875	0.625	0.125	0.25	0.125	0.1875	0.9375	0.375	0.125	0.125	0.1875	0.25	0.125	0.25	0.375	0.0625	0.125	0.1875	0.75	0.0625	0.1875
FLV0000007_MGI_Saliva	0.625	0.3125	0.0625	0.125	0.125	0.625	0.25	0.0625	0.125	0.125	0.625	0.25	0.0625	0.125	0.125	0.75	0.3125	0.0625	0.125	0.125	0.625	0.3125	0.0625	0.125	0.125	1	0.0625	0.25	0.125	0.125	0.625	0.3125	0.0625	0.125	0.125	0.25	0.125	0.25	0.5625	0.125	0.125	0.125	0.625	0.125	0.125
FLV0000007_ONT-R9_Blood	0.9375	0.375	0.125	0.125	0.1875	0.9375	0.375	0.125	0.125	0.1875	0.9375	0.375	0.125	0.125	0.1875	0.8125	0.375	0.125	0.125	0.1875	0.9375	0.375	0.125	0.125	0.1875	0.625	0.125	0.25	0.125	0.1875	1	0.375	0.125	0.125	0.1875	0.25	0.125	0.25	0.375	0.0625	0.125	0.1875	0.6875	0.0625	0.1875
FLV0000007_ONT-R9_Buccal	0.75	0.375	0.125	0.125	0.1875	0.75	0.375	0.125	0.125	0.1875	0.75	0.375	0.125	0.125	0.1875	0.625	0.375	0.125	0.125	0.1875	0.75	0.375	0.125	0.125	0.1875	0.625	0.125	0.25	0.125	0.1875	0.6875	0.375	0.125	0.125	0.1875	0.25	0.125	0.25	0.625	0.0625	0.125	0.1875	1	0.0625	0.1875
FLV0000007_ONT-R9_Saliva	0.375	0.125	0.0625	0.125	0.1875	0.375	0.125	0.0625	0.125	0.1875	0.375	0.125	0.0625	0.125	0.1875	0.5	0.125	0.0625	0.125	0.1875	0.375	0.125	0.0625	0.125	0.1875	0.5625	0.0625	0.125	0.125	0.1875	0.375	0.125	0.0625	0.125	0.1875	0.375	0.125	0.375	1	0.125	0.125	0.1875	0.625	0.125	0.1875
FLV0000008_Illumina_Blood	0.375	1	0.1875	0.125	0.25	0.375	0.8125	0.1875	0.25	0.25	0.375	0.75	0.1875	0.1875	0.25	0.3125	1	0.1875	0.1875	0.25	0.375	0.9375	0.1875	0.25	0.25	0.3125	0.1875	0.4375	0.25	0.25	0.375	1	0.25	0.1875	0.1875	0.25	0.25	0.3125	0.125	0.125	0.1875	0.125	0.375	0.0625	0.1875
FLV0000008_Illumina_Buccal	0.375	0.8125	0.125	0.0625	0.25	0.375	1	0.125	0.1875	0.25	0.375	0.8125	0.125	0.125	0.25	0.3125	0.8125	0.125	0.125	0.25	0.375	0.75	0.125	0.1875	0.25	0.25	0.125	0.625	0.1875	0.25	0.375	0.8125	0.1875	0.125	0.1875	0.375	0.1875	0.375	0.125	0.0625	0.125	0.125	0.375	0.0625	0.1875
FLV0000008_Illumina_Saliva	0.375	0.75	0.25	0.125	0.1875	0.375	0.8125	0.25	0.125	0.1875	0.375	1	0.25	0.0625	0.1875	0.3125	0.75	0.25	0.1875	0.1875	0.375	0.6875	0.25	0.125	0.1875	0.25	0.25	0.6875	0.125	0.1875	0.375	0.75	0.1875	0.0625	0.125	0.5	0.125	0.4375	0.125	0.1875	0.1875	0.1875	0.375	0.125	0.125
FLV0000008_MGI_Blood	0.375	1	0.1875	0.125	0.25	0.375	0.8125	0.1875	0.25	0.25	0.375	0.75	0.1875	0.1875	0.25	0.3125	1	0.1875	0.1875	0.25	0.375	0.9375	0.1875	0.25	0.25	0.3125	0.1875	0.4375	0.25	0.25	0.375	1	0.25	0.1875	0.1875	0.25	0.25	0.3125	0.125	0.125	0.1875	0.125	0.375	0.0625	0.1875
FLV0000008_MGI_Buccal	0.375	0.9375	0.1875	0.125	0.25	0.375	0.75	0.1875	0.25	0.25	0.375	0.6875	0.1875	0.1875	0.25	0.3125	0.9375	0.1875	0.1875	0.25	0.375	1	0.1875	0.25	0.25	0.3125	0.1875	0.4375	0.25	0.25	0.375	0.9375	0.25	0.1875	0.1875	0.25	0.25	0.3125	0.125	0.125	0.1875	0.125	0.375	0.0625	0.1875
FLV0000008_MGI_Saliva	0.25	0.4375	0.0625	0.125	0.125	0.25	0.625	0.0625	0	0.125	0.25	0.6875	0.0625	0	0.125	0.3125	0.4375	0.0625	0.0625	0.125	0.25	0.4375	0.0625	0	0.125	0.25	0.0625	1	0	0.125	0.25	0.4375	0	0.0625	0.0625	0.5625	0	0.375	0.125	0.125	0.0625	0.1875	0.25	0.125	0.0625
FLV0000008_ONT-R9_Blood	0.375	1	0.1875	0.125	0.25	0.375	0.8125	0.1875	0.25	0.25	0.375	0.75	0.1875	0.1875	0.25	0.3125	1	0.1875	0.1875	0.25	0.375	0.9375	0.1875	0.25	0.25	0.3125	0.1875	0.4375	0.25	0.25	0.375	1	0.25	0.1875	0.1875	0.25	0.25	0.3125	0.125	0.125	0.1875	0.125	0.375	0.0625	0.1875
FLV0000008_ONT-R9_Buccal	0.25	0.25	0.125	0.1875	0.1875	0.25	0.375	0.125	0.0625	0.1875	0.25	0.5	0.125	0.0625	0.1875	0.3125	0.25	0.125	0.125	0.1875	0.25	0.25	0.125	0.0625	0.1875	0.25	0.125	0.5625	0.0625	0.1875	0.25	0.25	0.0625	0.125	0.125	1	0.0625	0.5625	0.375	0.1875	0.125	0.25	0.25	0.1875	0.125
FLV0000008_ONT-R9_Saliva	0.25	0.3125	0.125	0.0625	0.1875	0.25	0.375	0.125	0.0625	0.1875	0.25	0.4375	0.125	0.0625	0.1875	0.3125	0.3125	0.125	0.0625	0.1875	0.25	0.3125	0.125	0.0625	0.1875	0.25	0.125	0.375	0.0625	0.1875	0.25	0.3125	0.125	0.0625	0.125	0.5625	0.0625	1	0.375	0.1875	0.0625	0.1875	0.25	0.125	0.125
FLV0000009_Illumina_Blood	0.125	0.1875	1	0.4375	0.3125	0.125	0.125	1	0.375	0.3125	0.125	0.25	1	0.3125	0.3125	0.0625	0.1875	0.75	0.375	0.25	0.125	0.1875	1	0.3125	0.3125	0.0625	0.875	0.0625	0.3125	0.3125	0.125	0.1875	0.75	0.375	0.25	0.125	0.375	0.125	0.0625	0.625	0.4375	0.3125	0.125	0.5625	0.125
FLV0000009_Illumina_Buccal	0.125	0.1875	1	0.4375	0.3125	0.125	0.125	1	0.375	0.3125	0.125	0.25	1	0.3125	0.3125	0.0625	0.1875	0.75	0.375	0.25	0.125	0.1875	1	0.3125	0.3125	0.0625	0.875	0.0625	0.3125	0.3125	0.125	0.1875	0.75	0.375	0.25	0.125	0.375	0.125	0.0625	0.625	0.4375	0.3125	0.125	0.5625	0.125
FLV0000009_Illumina_Saliva	0.125	0.1875	1	0.4375	0.3125	0.125	0.125	1	0.375	0.3125	0.125	0.25	1	0.3125	0.3125	0.0625	0.1875	0.75	0.375	0.25	0.125	0.1875	1	0.3125	0.3125	0.0625	0.875	0.0625	0.3125	0.3125	0.125	0.1875	0.75	0.375	0.25	0.125	0.375	0.125	0.0625	0.625	0.4375	0.3125	0.125	0.5625	0.125
FLV0000009_MGI_Blood	0.125	0.1875	0.75	0.375	0.3125	0.125	0.125	0.75	0.3125	0.3125	0.125	0.25	0.75	0.25	0.3125	0.0625	0.1875	1	0.3125	0.25	0.125	0.1875	0.75	0.25	0.3125	0.0625	0.875	0.0625	0.25	0.3125	0.125	0.1875	0.5	0.3125	0.25	0.125	0.3125	0.125	0.0625	0.875	0.375	0.3125	0.125	0.3125	0.125
FLV0000009_MGI_Buccal	0.125	0.1875	1	0.4375	0.3125	0.125	0.125	1	0.375	0.3125	0.125	0.25	1	0.3125	0.3125	0.0625	0.1875	0.75	0.375	0.25	0.125	0.1875	1	0.3125	0.3125	0.0625	0.875	0.0625	0.3125	0.3125	0.125	0.1875	0.75	0.375	0.25	0.125	0.375	0.125	0.0625	0.625	0.4375	0.3125	0.125	0.5625	0.125
FLV0000009_MGI_Saliva	0.125	0.1875	0.875	0.4375	0.3125	0.125	0.125	0.875	0.375	0.3125	0.125	0.25	0.875	0.3125	0.3125	0.0625	0.1875	0.875	0.375	0.25	0.125	0.1875	0.875	0.3125	0.3125	0.0625	1	0.0625	0.3125	0.3125	0.125	0.1875	0.625	0.375	0.25	0.125	0.375	0.125	0.0625	0.75	0.4375	0.3125	0.125	0.4375	0.125
FLV0000009_ONT-R9_Blood	0.125	0.25	0.75	0.375	0.25	0.125	0.1875	0.75	0.4375	0.25	0.125	0.1875	0.75	0.4375	0.25	0.0625	0.25	0.5	0.3125	0.1875	0.125	0.25	0.75	0.375	0.25	0.0625	0.625	0	0.4375	0.25	0.125	0.25	1	0.4375	0.1875	0.0625	0.4375	0.125	0.0625	0.375	0.375	0.125	0.125	0.5625	0.3125
FLV0000009_ONT-R9_Buccal	0.0625	0.0625	0.5625	0.375	0.125	0.0625	0.0625	0.5625	0.3125	0.125	0.0625	0.125	0.5625	0.3125	0.125	0.125	0.0625	0.3125	0.4375	0.1875	0.0625	0.0625	0.5625	0.25	0.125	0.125	0.4375	0.125	0.3125	0.125	0.0625	0.0625	0.5625	0.3125	0.0625	0.1875	0.3125	0.125	0.125	0.4375	0.375	0.125	0.0625	1	0.1875
FLV0000009_ONT-R9_Saliva	0.0625	0.125	0.625	0.375	0.3125	0.0625	0.0625	0.625	0.3125	0.3125	0.0625	0.1875	0.625	0.25	0.3125	0.125	0.125	0.875	0.3125	0.25	0.0625	0.125	0.625	0.25	0.3125	0.125	0.75	0.125	0.25	0.3125	0.0625	0.125	0.375	0.3125	0.25	0.1875	0.3125	0.1875	0.125	1	0.375	0.3125	0.0625	0.4375	0.125
FLV0000011_Illumina_Blood	0.125	0.125	0.4375	1	0.375	0.125	0.0625	0.4375	0.75	0.375	0.125	0.125	0.4375	0.75	0.375	0.125	0.125	0.375	0.75	0.3125	0.125	0.125	0.4375	0.5625	0.4375	0.125	0.4375	0.125	0.6875	0.4375	0.125	0.125	0.375	0.75	0.25	0.1875	0.625	0.0625	0.125	0.375	0.875	0.4375	0.125	0.375	0.3125
FLV0000011_Illumina_Buccal	0.125	0.25	0.375	0.75	0.5625	0.125	0.1875	0.375	1	0.5625	0.125	0.125	0.375	0.8125	0.5625	0.125	0.25	0.3125	0.75	0.5	0.125	0.25	0.375	0.8125	0.5	0.125	0.375	0	0.9375	0.5	0.125	0.25	0.4375	0.75	0.4375	0.0625	0.875	0.0625	0.125	0.3125	0.875	0.375	0.125	0.3125	0.375
FLV0000011_Illumina_Saliva	0.125	0.1875	0.3125	0.75	0.4375	0.125	0.125	0.3125	0.8125	0.4375	0.125	0.0625	0.3125	1	0.4375	0.125	0.1875	0.25	0.5625	0.375	0.125	0.1875	0.3125	0.625	0.5	0.125	0.3125	0	0.875	0.5	0.125	0.1875	0.4375	0.75	0.3125	0.0625	0.6875	0.0625	0.125	0.25	0.6875	0.25	0.125	0.3125	0.4375
FLV0000011_MGI_Blood	0.125	0.1875	0.375	0.75	0.375	0.125	0.125	0.375	0.75	0.375	0.125	0.1875	0.375	0.5625	0.375	0.125	0.1875	0.3125	1	0.4375	0.125	0.1875	0.375	0.5625	0.3125	0.125	0.375	0.0625	0.6875	0.3125	0.125	0.1875	0.3125	0.5	0.25	0.125	0.625	0.0625	0.125	0.3125	0.875	0.4375	0.125	0.4375	0.1875
FLV0000011_MGI_Buccal	0.125	0.25	0.3125	0.5625	0.5	0.125	0.1875	0.3125	0.8125	0.5	0.125	0.125	0.3125	0.625	0.5	0.125	0.25	0.25	0.5625	0.4375	0.125	0.25	0.3125	1	0.4375	0.125	0.3125	0	0.75	0.4375	0.125	0.25	0.375	0.8125	0.5	0.0625	0.9375	0.0625	0.125	0.25	0.6875	0.3125	0.125	0.25	0.4375
FLV0000011_MGI_Saliva	0.125	0.25	0.3125	0.6875	0.5	0.125	0.1875	0.3125	0.9375	0.5	0.125	0.125	0.3125	0.875	0.5	0.125	0.25	0.25	0.6875	0.4375	0.125	0.25	0.3125	0.75	0.4375	0.125	0.3125	0	1	0.4375	0.125	0.25	0.4375	0.6875	0.375	0.0625	0.8125	0.0625	0.125	0.25	0.8125	0.3125	0.125	0.3125	0.375
FLV0000011_ONT-R9_Blood	0.125	0.1875	0.375	0.75	0.4375	0.125	0.125	0.375	0.75	0.4375	0.125	0.0625	0.375	0.75	0.4375	0.125	0.1875	0.3125	0.5	0.375	0.125	0.1875	0.375	0.8125	0.5	0.125	0.375	0.0625	0.6875	0.5	0.125	0.1875	0.4375	1	0.4375	0.125	0.875	0.0625	0.125	0.3125	0.625	0.25	0.125	0.3125	0.5
FLV0000011_ONT-R9_Buccal	0.125	0.25	0.375	0.625	0.5	0.125	0.1875	0.375	0.875	0.5	0.125	0.125	0.375	0.6875	0.5	0.125	0.25	0.3125	0.625	0.4375	0.125	0.25	0.375	0.9375	0.4375	0.125	0.375	0	0.8125	0.4375	0.125	0.25	0.4375	0.875	0.5	0.0625	1	0.0625	0.125	0.3125	0.75	0.3125	0.125	0.3125	0.4375
FLV0000011_ONT-R9_Saliva	0.125	0.1875	0.4375	0.875	0.4375	0.125	0.125	0.4375	0.875	0.4375	0.125	0.1875	0.4375	0.6875	0.4375	0.125	0.1875	0.375	0.875	0.375	0.125	0.1875	0.4375	0.6875	0.375	0.125	0.4375	0.0625	0.8125	0.375	0.125	0.1875	0.375	0.625	0.3125	0.125	0.75	0.0625	0.125	0.375	1	0.5	0.125	0.375	0.25
FLV0000012_Illumina_Blood	0.1875	0.25	0.3125	0.375	1	0.1875	0.25	0.3125	0.5625	1	0.1875	0.1875	0.3125	0.4375	1	0.1875	0.25	0.3125	0.375	0.875	0.1875	0.25	0.3125	0.5	0.875	0.125	0.3125	0.125	0.5	0.875	0.1875	0.25	0.25	0.4375	0.75	0.1875	0.5	0.1875	0.1875	0.3125	0.4375	0.75	0.1875	0.125	0.5
FLV0000012_Illumina_Buccal	0.1875	0.25	0.3125	0.375	1	0.1875	0.25	0.3125	0.5625	1	0.1875	0.1875	0.3125	0.4375	1	0.1875	0.25	0.3125	0.375	0.875	0.1875	0.25	0.3125	0.5	0.875	0.125	0.3125	0.125	0.5	0.875	0.1875	0.25	0.25	0.4375	0.75	0.1875	0.5	0.1875	0.1875	0.3125	0.4375	0.75	0.1875	0.125	0.5
FLV0000012_Illumina_Saliva	0.1875	0.25	0.3125	0.375	1	0.1875	0.25	0.3125	0.5625	1	0.1875	0.1875	0.3125	0.4375	1	0.1875	0.25	0.3125	0.375	0.875	0.1875	0.25	0.3125	0.5	0.875	0.125	0.3125	0.125	0.5	0.875	0.1875	0.25	0.25	0.4375	0.75	0.1875	0.5	0.1875	0.1875	0.3125	0.4375	0.75	0.1875	0.125	0.5
FLV0000012_MGI_Blood	0.1875	0.25	0.25	0.3125	0.875	0.1875	0.25	0.25	0.5	0.875	0.1875	0.1875	0.25	0.375	0.875	0.1875	0.25	0.25	0.4375	1	0.1875	0.25	0.25	0.4375	0.75	0.125	0.25	0.125	0.4375	0.75	0.1875	0.25	0.1875	0.375	0.625	0.1875	0.4375	0.1875	0.1875	0.25	0.375	0.625	0.1875	0.1875	0.375
FLV0000012_MGI_Buccal	0.1875	0.25	0.3125	0.4375	0.875	0.1875	0.25	0.3125	0.5	0.875	0.1875	0.1875	0.3125	0.5	0.875	0.1875	0.25	0.3125	0.3125	0.75	0.1875	0.25	0.3125	0.4375	1	0.125	0.3125	0.125	0.4375	1	0.1875	0.25	0.25	0.5	0.625	0.1875	0.4375	0.1875	0.1875	0.3125	0.375	0.625	0.1875	0.125	0.625
FLV0000012_MGI_Saliva	0.1875	0.25	0.3125	0.4375	0.875	0.1875	0.25	0.3125	0.5	0.875	0.1875	0.1875	0.3125	0.5	0.875	0.1875	0.25	0.3125	0.3125	0.75	0.1875	0.25	0.3125	0.4375	1	0.125	0.3125	0.125	0.4375	1	0.1875	0.25	0.25	0.5	0.625	0.1875	0.4375	0.1875	0.1875	0.3125	0.375	0.625	0.1875	0.125	0.625
FLV0000012_ONT-R9_Blood	0.1875	0.1875	0.25	0.25	0.75	0.1875	0.1875	0.25	0.4375	0.75	0.1875	0.125	0.25	0.3125	0.75	0.1875	0.1875	0.25	0.25	0.625	0.1875	0.1875	0.25	0.5	0.625	0.125	0.25	0.0625	0.375	0.625	0.1875	0.1875	0.1875	0.4375	1	0.125	0.5	0.125	0.1875	0.25	0.3125	0.5	0.1875	0.0625	0.75
FLV0000012_ONT-R9_Buccal	0.1875	0.1875	0.125	0.3125	0.5	0.1875	0.1875	0.125	0.375	0.5	0.1875	0.125	0.125	0.4375	0.5	0.1875	0.1875	0.125	0.1875	0.375	0.1875	0.1875	0.125	0.4375	0.625	0.125	0.125	0.0625	0.375	0.625	0.1875	0.1875	0.3125	0.5	0.75	0.125	0.4375	0.125	0.1875	0.125	0.25	0.25	0.1875	0.1875	1
FLV0000012_ONT-R9_Saliva	0.1875	0.125	0.3125	0.4375	0.75	0.1875	0.125	0.3125	0.375	0.75	0.1875	0.1875	0.3125	0.25	0.75	0.1875	0.125	0.3125	0.4375	0.625	0.1875	0.125	0.3125	0.3125	0.625	0.125	0.3125	0.1875	0.3125	0.625	0.1875	0.125	0.125	0.25	0.5	0.25	0.3125	0.1875	0.1875	0.3125	0.5	1	0.1875	0.125	0.25

### Sheet: Supp6
	GM03620_Illumina	GM03990_Illumina	GM04099_Illumina	GM07000_Illumina	GM07828_Illumina	GM07829_Illumina	GM07830_Illumina	GM08211_Illumina	GM09145_Illumina	GM10354_Illumina	GM10684_Illumina	GM12753_Illumina	GM12878_Illumina	GM13708_Illumina	GM18564_Illumina	GM18855_Illumina	GM18992_Illumina	GM19176_Illumina	GM24143_Illumina	GM24149_Illumina	GM24385_Illumina	GM27630_Illumina	GM27631_Illumina	GM27632_Illumina	GM03620_MGI	GM03990_MGI	GM04099_MGI	GM07000_MGI	GM07828_MGI	GM07829_MGI	GM07830_MGI	GM08211_MGI	GM09145_MGI	GM10354_MGI	GM10684_MGI	GM12753_MGI	GM12878_MGI	GM13708_MGI	GM18564_MGI	GM18855_MGI	GM18992_MGI	GM19176_MGI	GM24143_MGI	GM24149_MGI	GM24385_MGI	GM27630_MGI	GM27631_MGI	GM27632_MGI	GM03620_ONT-R9	GM03990_ONT-R9	GM04099_ONT-R9	GM07000_ONT-R9	GM07828_ONT-R9	GM07829_ONT-R9	GM07830_ONT-R9	GM08211_ONT-R9	GM09145_ONT-R9	GM10354_ONT-R9	GM10684_ONT-R9	GM12753_ONT-R9	GM12878_ONT-R9	GM13708_ONT-R9	GM18564_ONT-R9	GM18855_ONT-R9	GM18992_ONT-R9	GM19176_ONT-R9	GM24143_ONT-R9	GM24149_ONT-R9	GM24385_ONT-R9	GM27630_ONT-R9	GM27631_ONT-R9	GM27632_ONT-R9	GM03620_ONT-R10	GM03990_ONT-R10	GM04099_ONT-R10	GM07000_ONT-R10	GM07828_ONT-R10	GM07829_ONT-R10	GM07830_ONT-R10	GM08211_ONT-R10	GM09145_ONT-R10	GM10354_ONT-R10	GM10684_ONT-R10	GM12753_ONT-R10	GM12878_ONT-R10	GM13708_ONT-R10	GM18564_ONT-R10	GM18855_ONT-R10	GM18992_ONT-R10	GM19176_ONT-R10	GM24143_ONT-R10	GM24149_ONT-R10	GM24385_ONT-R10	GM27630_ONT-R10	GM27631_ONT-R10	GM27632_ONT-R10
GM03620_Illumina	1	0.5	0.5	0.384615	0.269231	0.461538	0.384615	0.423077	0.384615	0.384615	0.423077	0.346154	0.461538	0.384615	0.269231	0.192308	0.230769	0.230769	0.461538	0.384615	0.538462	0.307692	0.346154	0.346154	0.769231	0.423077	0.423077	0.384615	0.269231	0.5	0.384615	0.423077	0.346154	0.307692	0.346154	0.346154	0.461538	0.230769	0.230769	0.192308	0.269231	0.230769	0.461538	0.384615	0.576923	0.307692	0.346154	0.346154	1	0.538462	0.461538	0.384615	0.269231	0.461538	0.384615	0.423077	0.384615	0.384615	0.423077	0.269231	0.423077	0.384615	0.346154	0.192308	0.230769	0.269231	0.461538	0.423077	0.576923	0.307692	0.346154	0.346154	1	0.538462	0.5	0.384615	0.269231	0.461538	0.384615	0.423077	0.384615	0.384615	0.423077	0.269231	0.461538	0.384615	0.307692	0.192308	0.230769	0.269231	0.461538	0.423077	0.538462	0.307692	0.346154	0.346154
GM03620_MGI	0.769231	0.423077	0.423077	0.346154	0.307692	0.423077	0.346154	0.423077	0.346154	0.307692	0.346154	0.384615	0.423077	0.307692	0.153846	0.153846	0.230769	0.230769	0.384615	0.423077	0.5	0.230769	0.346154	0.307692	1	0.5	0.5	0.346154	0.307692	0.384615	0.346154	0.423077	0.307692	0.384615	0.423077	0.384615	0.423077	0.307692	0.269231	0.153846	0.269231	0.230769	0.384615	0.423077	0.461538	0.230769	0.346154	0.307692	0.769231	0.461538	0.384615	0.346154	0.307692	0.423077	0.346154	0.423077	0.346154	0.307692	0.346154	0.307692	0.461538	0.307692	0.230769	0.153846	0.230769	0.269231	0.384615	0.461538	0.461538	0.230769	0.346154	0.307692	0.769231	0.461538	0.423077	0.346154	0.307692	0.423077	0.346154	0.423077	0.346154	0.307692	0.346154	0.307692	0.423077	0.307692	0.192308	0.153846	0.230769	0.269231	0.384615	0.461538	0.5	0.230769	0.346154	0.307692
GM03620_ONT-R10	1	0.5	0.5	0.384615	0.269231	0.461538	0.384615	0.423077	0.384615	0.384615	0.423077	0.346154	0.461538	0.384615	0.269231	0.192308	0.230769	0.230769	0.461538	0.384615	0.538462	0.307692	0.346154	0.346154	0.769231	0.423077	0.423077	0.384615	0.269231	0.5	0.384615	0.423077	0.346154	0.307692	0.346154	0.346154	0.461538	0.230769	0.230769	0.192308	0.269231	0.230769	0.461538	0.384615	0.576923	0.307692	0.346154	0.346154	1	0.538462	0.461538	0.384615	0.269231	0.461538	0.384615	0.423077	0.384615	0.384615	0.423077	0.269231	0.423077	0.384615	0.346154	0.192308	0.230769	0.269231	0.461538	0.423077	0.576923	0.307692	0.346154	0.346154	1	0.538462	0.5	0.384615	0.269231	0.461538	0.384615	0.423077	0.384615	0.384615	0.423077	0.269231	0.461538	0.384615	0.307692	0.192308	0.230769	0.269231	0.461538	0.423077	0.538462	0.307692	0.346154	0.346154
GM03620_ONT-R9	1	0.5	0.5	0.384615	0.269231	0.461538	0.384615	0.423077	0.384615	0.384615	0.423077	0.346154	0.461538	0.384615	0.269231	0.192308	0.230769	0.230769	0.461538	0.384615	0.538462	0.307692	0.346154	0.346154	0.769231	0.423077	0.423077	0.384615	0.269231	0.5	0.384615	0.423077	0.346154	0.307692	0.346154	0.346154	0.461538	0.230769	0.230769	0.192308	0.269231	0.230769	0.461538	0.384615	0.576923	0.307692	0.346154	0.346154	1	0.538462	0.461538	0.384615	0.269231	0.461538	0.384615	0.423077	0.384615	0.384615	0.423077	0.269231	0.423077	0.384615	0.346154	0.192308	0.230769	0.269231	0.461538	0.423077	0.576923	0.307692	0.346154	0.346154	1	0.538462	0.5	0.384615	0.269231	0.461538	0.384615	0.423077	0.384615	0.384615	0.423077	0.269231	0.461538	0.384615	0.307692	0.192308	0.230769	0.269231	0.461538	0.423077	0.538462	0.307692	0.346154	0.346154
GM03990_Illumina	0.5	1	0.538462	0.230769	0.384615	0.423077	0.384615	0.538462	0.461538	0.230769	0.423077	0.384615	0.423077	0.307692	0.346154	0.230769	0.269231	0.423077	0.346154	0.346154	0.269231	0.384615	0.307692	0.346154	0.423077	0.615385	0.461538	0.307692	0.384615	0.423077	0.384615	0.538462	0.461538	0.230769	0.346154	0.384615	0.423077	0.153846	0.230769	0.230769	0.269231	0.346154	0.307692	0.307692	0.384615	0.384615	0.307692	0.384615	0.5	0.961538	0.461538	0.307692	0.384615	0.423077	0.461538	0.538462	0.461538	0.230769	0.423077	0.307692	0.384615	0.346154	0.346154	0.230769	0.269231	0.461538	0.346154	0.5	0.384615	0.384615	0.307692	0.423077	0.5	0.961538	0.538462	0.307692	0.384615	0.423077	0.461538	0.538462	0.461538	0.230769	0.423077	0.307692	0.423077	0.346154	0.307692	0.230769	0.269231	0.461538	0.307692	0.5	0.307692	0.384615	0.307692	0.423077
GM03990_MGI	0.423077	0.615385	0.461538	0.307692	0.346154	0.269231	0.423077	0.538462	0.307692	0.230769	0.269231	0.307692	0.423077	0.269231	0.192308	0.230769	0.269231	0.346154	0.230769	0.423077	0.346154	0.230769	0.269231	0.384615	0.5	1	0.538462	0.230769	0.346154	0.269231	0.423077	0.538462	0.384615	0.230769	0.346154	0.307692	0.423077	0.269231	0.384615	0.230769	0.269231	0.423077	0.269231	0.461538	0.230769	0.230769	0.269231	0.269231	0.423077	0.653846	0.384615	0.230769	0.346154	0.269231	0.346154	0.538462	0.307692	0.230769	0.269231	0.230769	0.384615	0.230769	0.269231	0.230769	0.269231	0.307692	0.230769	0.346154	0.230769	0.230769	0.269231	0.307692	0.423077	0.653846	0.461538	0.230769	0.346154	0.269231	0.346154	0.538462	0.307692	0.230769	0.269231	0.230769	0.423077	0.230769	0.230769	0.230769	0.269231	0.307692	0.269231	0.346154	0.307692	0.230769	0.269231	0.307692
GM03990_ONT-R10	0.538462	0.961538	0.576923	0.269231	0.423077	0.461538	0.423077	0.576923	0.461538	0.269231	0.461538	0.423077	0.461538	0.346154	0.307692	0.230769	0.269231	0.384615	0.346154	0.384615	0.307692	0.384615	0.346154	0.346154	0.461538	0.653846	0.5	0.346154	0.423077	0.461538	0.423077	0.576923	0.5	0.269231	0.384615	0.423077	0.461538	0.192308	0.269231	0.230769	0.269231	0.384615	0.346154	0.346154	0.423077	0.384615	0.346154	0.384615	0.538462	1	0.5	0.346154	0.423077	0.461538	0.5	0.576923	0.461538	0.269231	0.461538	0.346154	0.423077	0.346154	0.384615	0.230769	0.269231	0.5	0.346154	0.538462	0.423077	0.384615	0.346154	0.423077	0.538462	1	0.576923	0.346154	0.423077	0.461538	0.5	0.576923	0.461538	0.269231	0.461538	0.346154	0.461538	0.346154	0.346154	0.230769	0.269231	0.5	0.346154	0.538462	0.346154	0.384615	0.346154	0.423077
GM03990_ONT-R9	0.538462	0.961538	0.576923	0.269231	0.423077	0.461538	0.423077	0.576923	0.461538	0.269231	0.461538	0.423077	0.461538	0.346154	0.307692	0.230769	0.269231	0.384615	0.346154	0.384615	0.307692	0.384615	0.346154	0.346154	0.461538	0.653846	0.5	0.346154	0.423077	0.461538	0.423077	0.576923	0.5	0.269231	0.384615	0.423077	0.461538	0.192308	0.269231	0.230769	0.269231	0.384615	0.346154	0.346154	0.423077	0.384615	0.346154	0.384615	0.538462	1	0.5	0.346154	0.423077	0.461538	0.5	0.576923	0.461538	0.269231	0.461538	0.346154	0.423077	0.346154	0.384615	0.230769	0.269231	0.5	0.346154	0.538462	0.423077	0.384615	0.346154	0.423077	0.538462	1	0.576923	0.346154	0.423077	0.461538	0.5	0.576923	0.461538	0.269231	0.461538	0.346154	0.461538	0.346154	0.346154	0.230769	0.269231	0.5	0.346154	0.538462	0.346154	0.384615	0.346154	0.423077
GM04099_Illumina	0.5	0.538462	1	0.384615	0.384615	0.538462	0.538462	0.5	0.384615	0.269231	0.384615	0.384615	0.423077	0.423077	0.346154	0.192308	0.230769	0.269231	0.461538	0.384615	0.423077	0.307692	0.346154	0.346154	0.423077	0.461538	0.923077	0.384615	0.384615	0.538462	0.538462	0.5	0.423077	0.269231	0.307692	0.384615	0.423077	0.307692	0.269231	0.192308	0.192308	0.269231	0.461538	0.384615	0.461538	0.307692	0.346154	0.346154	0.5	0.576923	0.923077	0.384615	0.384615	0.538462	0.538462	0.5	0.384615	0.269231	0.384615	0.307692	0.384615	0.423077	0.384615	0.192308	0.230769	0.307692	0.461538	0.423077	0.461538	0.307692	0.346154	0.346154	0.5	0.576923	1	0.384615	0.384615	0.538462	0.538462	0.5	0.384615	0.269231	0.384615	0.307692	0.423077	0.423077	0.346154	0.192308	0.230769	0.307692	0.461538	0.423077	0.461538	0.307692	0.346154	0.346154
GM04099_MGI	0.423077	0.461538	0.923077	0.384615	0.384615	0.461538	0.461538	0.5	0.384615	0.269231	0.307692	0.384615	0.423077	0.346154	0.269231	0.192308	0.230769	0.269231	0.384615	0.384615	0.423077	0.230769	0.346154	0.346154	0.5	0.538462	1	0.384615	0.384615	0.461538	0.461538	0.5	0.423077	0.269231	0.384615	0.384615	0.423077	0.384615	0.346154	0.192308	0.192308	0.269231	0.384615	0.384615	0.384615	0.230769	0.346154	0.346154	0.423077	0.5	0.846154	0.384615	0.384615	0.461538	0.461538	0.5	0.384615	0.269231	0.307692	0.307692	0.384615	0.346154	0.307692	0.192308	0.230769	0.307692	0.384615	0.423077	0.384615	0.230769	0.346154	0.346154	0.423077	0.5	0.923077	0.384615	0.384615	0.461538	0.461538	0.5	0.384615	0.269231	0.307692	0.307692	0.423077	0.346154	0.269231	0.192308	0.230769	0.307692	0.384615	0.423077	0.384615	0.230769	0.346154	0.346154
GM04099_ONT-R10	0.5	0.538462	1	0.384615	0.384615	0.538462	0.538462	0.5	0.384615	0.269231	0.384615	0.384615	0.423077	0.423077	0.346154	0.192308	0.230769	0.269231	0.461538	0.384615	0.423077	0.307692	0.346154	0.346154	0.423077	0.461538	0.923077	0.384615	0.384615	0.538462	0.538462	0.5	0.423077	0.269231	0.307692	0.384615	0.423077	0.307692	0.269231	0.192308	0.192308	0.269231	0.461538	0.384615	0.461538	0.307692	0.346154	0.346154	0.5	0.576923	0.923077	0.384615	0.384615	0.538462	0.538462	0.5	0.384615	0.269231	0.384615	0.307692	0.384615	0.423077	0.384615	0.192308	0.230769	0.307692	0.461538	0.423077	0.461538	0.307692	0.346154	0.346154	0.5	0.576923	1	0.384615	0.384615	0.538462	0.538462	0.5	0.384615	0.269231	0.384615	0.307692	0.423077	0.423077	0.346154	0.192308	0.230769	0.307692	0.461538	0.423077	0.461538	0.307692	0.346154	0.346154
GM04099_ONT-R9	0.461538	0.461538	0.923077	0.384615	0.384615	0.538462	0.538462	0.5	0.346154	0.269231	0.384615	0.384615	0.423077	0.384615	0.307692	0.192308	0.230769	0.269231	0.461538	0.423077	0.423077	0.307692	0.346154	0.346154	0.384615	0.384615	0.846154	0.384615	0.384615	0.538462	0.538462	0.5	0.384615	0.269231	0.307692	0.384615	0.423077	0.346154	0.230769	0.192308	0.192308	0.269231	0.461538	0.423077	0.461538	0.307692	0.346154	0.346154	0.461538	0.5	1	0.384615	0.384615	0.538462	0.538462	0.5	0.346154	0.269231	0.384615	0.307692	0.384615	0.384615	0.346154	0.192308	0.230769	0.307692	0.461538	0.461538	0.461538	0.307692	0.346154	0.346154	0.461538	0.5	0.923077	0.384615	0.384615	0.538462	0.538462	0.5	0.346154	0.269231	0.384615	0.307692	0.423077	0.384615	0.384615	0.192308	0.230769	0.307692	0.461538	0.461538	0.461538	0.307692	0.346154	0.346154
GM07000_Illumina	0.384615	0.230769	0.384615	1	0.423077	0.5	0.384615	0.423077	0.269231	0.384615	0.307692	0.346154	0.423077	0.423077	0.230769	0.384615	0.230769	0.307692	0.346154	0.346154	0.384615	0.269231	0.346154	0.269231	0.346154	0.307692	0.384615	0.769231	0.423077	0.5	0.384615	0.423077	0.269231	0.346154	0.230769	0.307692	0.423077	0.346154	0.307692	0.384615	0.230769	0.307692	0.346154	0.346154	0.346154	0.269231	0.346154	0.192308	0.384615	0.269231	0.384615	0.923077	0.423077	0.461538	0.307692	0.423077	0.269231	0.423077	0.307692	0.269231	0.423077	0.423077	0.346154	0.384615	0.230769	0.269231	0.346154	0.307692	0.346154	0.269231	0.346154	0.192308	0.384615	0.269231	0.384615	0.884615	0.423077	0.5	0.307692	0.423077	0.269231	0.384615	0.269231	0.269231	0.423077	0.423077	0.346154	0.384615	0.230769	0.307692	0.346154	0.307692	0.423077	0.269231	0.346154	0.192308
GM07000_MGI	0.384615	0.307692	0.384615	0.769231	0.384615	0.538462	0.307692	0.423077	0.346154	0.423077	0.346154	0.423077	0.461538	0.423077	0.230769	0.346154	0.230769	0.269231	0.346154	0.269231	0.307692	0.269231	0.346154	0.192308	0.346154	0.230769	0.384615	1	0.384615	0.538462	0.307692	0.423077	0.346154	0.384615	0.346154	0.384615	0.461538	0.346154	0.307692	0.346154	0.230769	0.269231	0.346154	0.269231	0.423077	0.269231	0.346154	0.269231	0.384615	0.346154	0.384615	0.846154	0.384615	0.5	0.384615	0.423077	0.346154	0.384615	0.346154	0.346154	0.461538	0.423077	0.346154	0.346154	0.230769	0.346154	0.346154	0.384615	0.423077	0.269231	0.346154	0.269231	0.384615	0.346154	0.384615	0.846154	0.384615	0.538462	0.384615	0.423077	0.346154	0.423077	0.307692	0.346154	0.461538	0.423077	0.346154	0.346154	0.230769	0.346154	0.346154	0.384615	0.346154	0.269231	0.346154	0.269231
GM07000_ONT-R10	0.384615	0.307692	0.384615	0.884615	0.423077	0.576923	0.307692	0.423077	0.346154	0.384615	0.384615	0.423077	0.423077	0.423077	0.230769	0.384615	0.230769	0.230769	0.346154	0.269231	0.307692	0.269231	0.346154	0.192308	0.346154	0.230769	0.384615	0.846154	0.423077	0.576923	0.307692	0.423077	0.346154	0.346154	0.307692	0.384615	0.423077	0.346154	0.307692	0.384615	0.230769	0.230769	0.346154	0.269231	0.423077	0.269231	0.346154	0.269231	0.384615	0.346154	0.384615	0.961538	0.423077	0.538462	0.384615	0.423077	0.346154	0.384615	0.384615	0.346154	0.423077	0.423077	0.346154	0.384615	0.230769	0.346154	0.346154	0.384615	0.423077	0.269231	0.346154	0.269231	0.384615	0.346154	0.384615	1	0.423077	0.576923	0.384615	0.423077	0.346154	0.384615	0.346154	0.346154	0.423077	0.423077	0.346154	0.384615	0.230769	0.346154	0.346154	0.384615	0.346154	0.269231	0.346154	0.269231
GM07000_ONT-R9	0.384615	0.307692	0.384615	0.923077	0.423077	0.576923	0.307692	0.423077	0.346154	0.384615	0.384615	0.423077	0.423077	0.423077	0.230769	0.384615	0.230769	0.230769	0.346154	0.269231	0.307692	0.269231	0.346154	0.192308	0.346154	0.230769	0.384615	0.846154	0.423077	0.576923	0.307692	0.423077	0.346154	0.346154	0.307692	0.384615	0.423077	0.346154	0.307692	0.384615	0.230769	0.230769	0.346154	0.269231	0.423077	0.269231	0.346154	0.269231	0.384615	0.346154	0.384615	1	0.423077	0.538462	0.384615	0.423077	0.346154	0.423077	0.384615	0.346154	0.423077	0.423077	0.346154	0.384615	0.230769	0.346154	0.346154	0.384615	0.423077	0.269231	0.346154	0.269231	0.384615	0.346154	0.384615	0.961538	0.423077	0.576923	0.384615	0.423077	0.346154	0.384615	0.346154	0.346154	0.423077	0.423077	0.346154	0.384615	0.230769	0.384615	0.346154	0.384615	0.346154	0.269231	0.346154	0.269231
GM07828_Illumina	0.269231	0.384615	0.384615	0.423077	1	0.461538	0.538462	0.307692	0.423077	0.346154	0.269231	0.538462	0.5	0.423077	0.230769	0.461538	0.269231	0.423077	0.307692	0.269231	0.269231	0.307692	0.346154	0.230769	0.307692	0.346154	0.384615	0.384615	1	0.384615	0.538462	0.307692	0.461538	0.384615	0.269231	0.538462	0.5	0.384615	0.269231	0.461538	0.269231	0.423077	0.269231	0.230769	0.307692	0.307692	0.346154	0.230769	0.269231	0.423077	0.384615	0.423077	0.961538	0.461538	0.538462	0.307692	0.423077	0.346154	0.269231	0.538462	0.5	0.423077	0.307692	0.461538	0.269231	0.461538	0.307692	0.307692	0.307692	0.307692	0.346154	0.230769	0.269231	0.423077	0.384615	0.423077	1	0.461538	0.5	0.307692	0.423077	0.346154	0.269231	0.538462	0.5	0.423077	0.307692	0.461538	0.269231	0.461538	0.307692	0.307692	0.269231	0.307692	0.346154	0.230769
GM07828_MGI	0.269231	0.384615	0.384615	0.423077	1	0.461538	0.538462	0.307692	0.423077	0.346154	0.269231	0.538462	0.5	0.423077	0.230769	0.461538	0.269231	0.423077	0.307692	0.269231	0.269231	0.307692	0.346154	0.230769	0.307692	0.346154	0.384615	0.384615	1	0.384615	0.538462	0.307692	0.461538	0.384615	0.269231	0.538462	0.5	0.384615	0.269231	0.461538	0.269231	0.423077	0.269231	0.230769	0.307692	0.307692	0.346154	0.230769	0.269231	0.423077	0.384615	0.423077	0.961538	0.461538	0.538462	0.307692	0.423077	0.346154	0.269231	0.538462	0.5	0.423077	0.307692	0.461538	0.269231	0.461538	0.307692	0.307692	0.307692	0.307692	0.346154	0.230769	0.269231	0.423077	0.384615	0.423077	1	0.461538	0.5	0.307692	0.423077	0.346154	0.269231	0.538462	0.5	0.423077	0.307692	0.461538	0.269231	0.461538	0.307692	0.307692	0.269231	0.307692	0.346154	0.230769
GM07828_ONT-R10	0.269231	0.384615	0.384615	0.423077	1	0.461538	0.538462	0.307692	0.423077	0.346154	0.269231	0.538462	0.5	0.423077	0.230769	0.461538	0.269231	0.423077	0.307692	0.269231	0.269231	0.307692	0.346154	0.230769	0.307692	0.346154	0.384615	0.384615	1	0.384615	0.538462	0.307692	0.461538	0.384615	0.269231	0.538462	0.5	0.384615	0.269231	0.461538	0.269231	0.423077	0.269231	0.230769	0.307692	0.307692	0.346154	0.230769	0.269231	0.423077	0.384615	0.423077	0.961538	0.461538	0.538462	0.307692	0.423077	0.346154	0.269231	0.538462	0.5	0.423077	0.307692	0.461538	0.269231	0.461538	0.307692	0.307692	0.307692	0.307692	0.346154	0.230769	0.269231	0.423077	0.384615	0.423077	1	0.461538	0.5	0.307692	0.423077	0.346154	0.269231	0.538462	0.5	0.423077	0.307692	0.461538	0.269231	0.461538	0.307692	0.307692	0.269231	0.307692	0.346154	0.230769
GM07828_ONT-R9	0.269231	0.384615	0.384615	0.423077	0.961538	0.461538	0.5	0.307692	0.423077	0.346154	0.269231	0.538462	0.5	0.423077	0.230769	0.461538	0.269231	0.423077	0.307692	0.269231	0.269231	0.307692	0.346154	0.230769	0.307692	0.346154	0.384615	0.384615	0.961538	0.384615	0.5	0.307692	0.461538	0.384615	0.269231	0.538462	0.5	0.384615	0.269231	0.461538	0.269231	0.423077	0.269231	0.230769	0.307692	0.307692	0.346154	0.230769	0.269231	0.423077	0.384615	0.423077	1	0.461538	0.5	0.307692	0.423077	0.346154	0.269231	0.538462	0.5	0.423077	0.307692	0.461538	0.269231	0.461538	0.307692	0.307692	0.307692	0.307692	0.346154	0.230769	0.269231	0.423077	0.384615	0.423077	0.961538	0.461538	0.538462	0.307692	0.423077	0.346154	0.269231	0.538462	0.5	0.423077	0.307692	0.461538	0.269231	0.461538	0.307692	0.307692	0.269231	0.307692	0.346154	0.230769
GM07829_Illumina	0.461538	0.423077	0.538462	0.5	0.461538	1	0.5	0.461538	0.423077	0.307692	0.423077	0.538462	0.576923	0.423077	0.269231	0.269231	0.230769	0.192308	0.5	0.423077	0.461538	0.307692	0.346154	0.307692	0.423077	0.269231	0.461538	0.538462	0.461538	0.846154	0.5	0.461538	0.423077	0.346154	0.384615	0.576923	0.576923	0.307692	0.230769	0.269231	0.230769	0.192308	0.461538	0.423077	0.576923	0.384615	0.384615	0.384615	0.461538	0.461538	0.538462	0.576923	0.461538	0.923077	0.576923	0.461538	0.423077	0.307692	0.423077	0.461538	0.538462	0.423077	0.346154	0.269231	0.230769	0.307692	0.5	0.538462	0.576923	0.307692	0.346154	0.384615	0.461538	0.461538	0.538462	0.576923	0.461538	1	0.576923	0.461538	0.423077	0.307692	0.423077	0.461538	0.538462	0.423077	0.346154	0.269231	0.230769	0.307692	0.5	0.538462	0.461538	0.307692	0.346154	0.384615
GM07829_MGI	0.5	0.423077	0.538462	0.5	0.384615	0.846154	0.384615	0.461538	0.384615	0.346154	0.423077	0.5	0.5	0.423077	0.269231	0.269231	0.230769	0.192308	0.461538	0.423077	0.423077	0.307692	0.346154	0.346154	0.384615	0.269231	0.461538	0.538462	0.384615	1	0.384615	0.461538	0.384615	0.307692	0.384615	0.461538	0.5	0.307692	0.230769	0.269231	0.230769	0.192308	0.5	0.423077	0.538462	0.384615	0.384615	0.423077	0.5	0.461538	0.538462	0.576923	0.384615	0.923077	0.461538	0.461538	0.384615	0.346154	0.423077	0.423077	0.538462	0.423077	0.346154	0.269231	0.230769	0.307692	0.461538	0.538462	0.538462	0.307692	0.346154	0.423077	0.5	0.461538	0.538462	0.576923	0.384615	0.846154	0.461538	0.461538	0.384615	0.346154	0.423077	0.423077	0.461538	0.423077	0.346154	0.269231	0.230769	0.307692	0.461538	0.538462	0.5	0.307692	0.346154	0.423077
GM07829_ONT-R10	0.461538	0.423077	0.538462	0.5	0.461538	1	0.5	0.461538	0.423077	0.307692	0.423077	0.538462	0.576923	0.423077	0.269231	0.269231	0.230769	0.192308	0.5	0.423077	0.461538	0.307692	0.346154	0.307692	0.423077	0.269231	0.461538	0.538462	0.461538	0.846154	0.5	0.461538	0.423077	0.346154	0.384615	0.576923	0.576923	0.307692	0.230769	0.269231	0.230769	0.192308	0.461538	0.423077	0.576923	0.384615	0.384615	0.384615	0.461538	0.461538	0.538462	0.576923	0.461538	0.923077	0.576923	0.461538	0.423077	0.307692	0.423077	0.461538	0.538462	0.423077	0.346154	0.269231	0.230769	0.307692	0.5	0.538462	0.576923	0.307692	0.346154	0.384615	0.461538	0.461538	0.538462	0.576923	0.461538	1	0.576923	0.461538	0.423077	0.307692	0.423077	0.461538	0.538462	0.423077	0.346154	0.269231	0.230769	0.307692	0.5	0.538462	0.461538	0.307692	0.346154	0.384615
GM07829_ONT-R9	0.461538	0.423077	0.538462	0.461538	0.461538	0.923077	0.461538	0.461538	0.423077	0.307692	0.423077	0.576923	0.538462	0.423077	0.230769	0.269231	0.230769	0.192308	0.5	0.423077	0.461538	0.307692	0.346154	0.307692	0.423077	0.269231	0.461538	0.5	0.461538	0.923077	0.461538	0.461538	0.423077	0.346154	0.384615	0.538462	0.538462	0.307692	0.192308	0.269231	0.230769	0.192308	0.461538	0.423077	0.576923	0.384615	0.384615	0.384615	0.461538	0.461538	0.538462	0.538462	0.461538	1	0.538462	0.461538	0.423077	0.307692	0.423077	0.5	0.576923	0.423077	0.307692	0.269231	0.230769	0.307692	0.5	0.538462	0.576923	0.307692	0.346154	0.384615	0.461538	0.461538	0.538462	0.538462	0.461538	0.923077	0.538462	0.461538	0.423077	0.307692	0.423077	0.5	0.5	0.423077	0.307692	0.269231	0.230769	0.307692	0.5	0.538462	0.461538	0.307692	0.346154	0.384615
GM07830_Illumina	0.384615	0.384615	0.538462	0.384615	0.538462	0.5	1	0.423077	0.307692	0.269231	0.423077	0.461538	0.461538	0.307692	0.307692	0.192308	0.307692	0.346154	0.461538	0.423077	0.538462	0.461538	0.346154	0.461538	0.346154	0.423077	0.461538	0.307692	0.538462	0.384615	1	0.423077	0.346154	0.307692	0.307692	0.461538	0.461538	0.230769	0.230769	0.192308	0.269231	0.346154	0.423077	0.461538	0.5	0.384615	0.307692	0.384615	0.384615	0.423077	0.538462	0.307692	0.5	0.461538	0.923077	0.423077	0.307692	0.269231	0.423077	0.384615	0.423077	0.307692	0.346154	0.192308	0.307692	0.307692	0.461538	0.384615	0.5	0.461538	0.346154	0.384615	0.384615	0.423077	0.538462	0.307692	0.538462	0.5	0.884615	0.423077	0.307692	0.269231	0.423077	0.384615	0.461538	0.307692	0.346154	0.192308	0.307692	0.307692	0.461538	0.384615	0.538462	0.461538	0.346154	0.384615
GM07830_MGI	0.384615	0.384615	0.538462	0.384615	0.538462	0.5	1	0.423077	0.307692	0.269231	0.423077	0.461538	0.461538	0.307692	0.307692	0.192308	0.307692	0.346154	0.461538	0.423077	0.538462	0.461538	0.346154	0.461538	0.346154	0.423077	0.461538	0.307692	0.538462	0.384615	1	0.423077	0.346154	0.307692	0.307692	0.461538	0.461538	0.230769	0.230769	0.192308	0.269231	0.346154	0.423077	0.461538	0.5	0.384615	0.307692	0.384615	0.384615	0.423077	0.538462	0.307692	0.5	0.461538	0.923077	0.423077	0.307692	0.269231	0.423077	0.384615	0.423077	0.307692	0.346154	0.192308	0.307692	0.307692	0.461538	0.384615	0.5	0.461538	0.346154	0.384615	0.384615	0.423077	0.538462	0.307692	0.538462	0.5	0.884615	0.423077	0.307692	0.269231	0.423077	0.384615	0.461538	0.307692	0.346154	0.192308	0.307692	0.307692	0.461538	0.384615	0.538462	0.461538	0.346154	0.384615
GM07830_ONT-R10	0.384615	0.461538	0.538462	0.307692	0.5	0.576923	0.884615	0.423077	0.384615	0.269231	0.5	0.538462	0.461538	0.307692	0.307692	0.192308	0.307692	0.269231	0.461538	0.346154	0.461538	0.461538	0.346154	0.384615	0.346154	0.346154	0.461538	0.384615	0.5	0.461538	0.884615	0.423077	0.423077	0.307692	0.384615	0.538462	0.461538	0.230769	0.230769	0.192308	0.269231	0.269231	0.423077	0.384615	0.576923	0.384615	0.307692	0.461538	0.384615	0.5	0.538462	0.384615	0.538462	0.538462	0.961538	0.423077	0.384615	0.269231	0.5	0.461538	0.423077	0.307692	0.346154	0.192308	0.307692	0.384615	0.461538	0.461538	0.576923	0.461538	0.346154	0.461538	0.384615	0.5	0.538462	0.384615	0.5	0.576923	1	0.423077	0.384615	0.269231	0.5	0.461538	0.461538	0.307692	0.346154	0.192308	0.307692	0.384615	0.461538	0.461538	0.461538	0.461538	0.346154	0.461538
GM07830_ONT-R9	0.384615	0.461538	0.538462	0.307692	0.538462	0.576923	0.923077	0.423077	0.384615	0.269231	0.5	0.538462	0.461538	0.307692	0.307692	0.192308	0.307692	0.269231	0.461538	0.346154	0.461538	0.461538	0.346154	0.384615	0.346154	0.346154	0.461538	0.384615	0.538462	0.461538	0.923077	0.423077	0.423077	0.307692	0.384615	0.538462	0.461538	0.230769	0.230769	0.192308	0.269231	0.269231	0.423077	0.384615	0.576923	0.384615	0.307692	0.461538	0.384615	0.5	0.538462	0.384615	0.5	0.538462	1	0.423077	0.384615	0.269231	0.5	0.461538	0.423077	0.307692	0.346154	0.192308	0.307692	0.384615	0.461538	0.461538	0.576923	0.461538	0.346154	0.461538	0.384615	0.5	0.538462	0.384615	0.538462	0.576923	0.961538	0.423077	0.384615	0.269231	0.5	0.461538	0.461538	0.307692	0.346154	0.192308	0.307692	0.384615	0.461538	0.461538	0.461538	0.461538	0.346154	0.461538
GM08211_Illumina	0.423077	0.538462	0.5	0.423077	0.307692	0.461538	0.423077	1	0.5	0.346154	0.346154	0.384615	0.384615	0.269231	0.153846	0.153846	0.346154	0.346154	0.384615	0.346154	0.423077	0.346154	0.5	0.269231	0.423077	0.538462	0.5	0.423077	0.307692	0.461538	0.423077	1	0.5	0.346154	0.346154	0.384615	0.384615	0.269231	0.153846	0.153846	0.346154	0.346154	0.384615	0.346154	0.461538	0.346154	0.5	0.269231	0.423077	0.576923	0.5	0.423077	0.307692	0.461538	0.423077	1	0.5	0.346154	0.346154	0.307692	0.384615	0.269231	0.192308	0.153846	0.346154	0.384615	0.384615	0.384615	0.461538	0.346154	0.5	0.269231	0.423077	0.576923	0.5	0.423077	0.307692	0.461538	0.423077	1	0.5	0.346154	0.346154	0.307692	0.384615	0.269231	0.192308	0.153846	0.346154	0.384615	0.384615	0.384615	0.461538	0.346154	0.5	0.269231
GM08211_MGI	0.423077	0.538462	0.5	0.423077	0.307692	0.461538	0.423077	1	0.5	0.346154	0.346154	0.384615	0.384615	0.269231	0.153846	0.153846	0.346154	0.346154	0.384615	0.346154	0.423077	0.346154	0.5	0.269231	0.423077	0.538462	0.5	0.423077	0.307692	0.461538	0.423077	1	0.5	0.346154	0.346154	0.384615	0.384615	0.269231	0.153846	0.153846	0.346154	0.346154	0.384615	0.346154	0.461538	0.346154	0.5	0.269231	0.423077	0.576923	0.5	0.423077	0.307692	0.461538	0.423077	1	0.5	0.346154	0.346154	0.307692	0.384615	0.269231	0.192308	0.153846	0.346154	0.384615	0.384615	0.384615	0.461538	0.346154	0.5	0.269231	0.423077	0.576923	0.5	0.423077	0.307692	0.461538	0.423077	1	0.5	0.346154	0.346154	0.307692	0.384615	0.269231	0.192308	0.153846	0.346154	0.384615	0.384615	0.384615	0.461538	0.346154	0.5	0.269231
GM08211_ONT-R10	0.423077	0.538462	0.5	0.423077	0.307692	0.461538	0.423077	1	0.5	0.346154	0.346154	0.384615	0.384615	0.269231	0.153846	0.153846	0.346154	0.346154	0.384615	0.346154	0.423077	0.346154	0.5	0.269231	0.423077	0.538462	0.5	0.423077	0.307692	0.461538	0.423077	1	0.5	0.346154	0.346154	0.384615	0.384615	0.269231	0.153846	0.153846	0.346154	0.346154	0.384615	0.346154	0.461538	0.346154	0.5	0.269231	0.423077	0.576923	0.5	0.423077	0.307692	0.461538	0.423077	1	0.5	0.346154	0.346154	0.307692	0.384615	0.269231	0.192308	0.153846	0.346154	0.384615	0.384615	0.384615	0.461538	0.346154	0.5	0.269231	0.423077	0.576923	0.5	0.423077	0.307692	0.461538	0.423077	1	0.5	0.346154	0.346154	0.307692	0.384615	0.269231	0.192308	0.153846	0.346154	0.384615	0.384615	0.384615	0.461538	0.346154	0.5	0.269231
GM08211_ONT-R9	0.423077	0.538462	0.5	0.423077	0.307692	0.461538	0.423077	1	0.5	0.346154	0.346154	0.384615	0.384615	0.269231	0.153846	0.153846	0.346154	0.346154	0.384615	0.346154	0.423077	0.346154	0.5	0.269231	0.423077	0.538462	0.5	0.423077	0.307692	0.461538	0.423077	1	0.5	0.346154	0.346154	0.384615	0.384615	0.269231	0.153846	0.153846	0.346154	0.346154	0.384615	0.346154	0.461538	0.346154	0.5	0.269231	0.423077	0.576923	0.5	0.423077	0.307692	0.461538	0.423077	1	0.5	0.346154	0.346154	0.307692	0.384615	0.269231	0.192308	0.153846	0.346154	0.384615	0.384615	0.384615	0.461538	0.346154	0.5	0.269231	0.423077	0.576923	0.5	0.423077	0.307692	0.461538	0.423077	1	0.5	0.346154	0.346154	0.307692	0.384615	0.269231	0.192308	0.153846	0.346154	0.384615	0.384615	0.384615	0.461538	0.346154	0.5	0.269231
GM09145_Illumina	0.384615	0.461538	0.384615	0.269231	0.423077	0.423077	0.307692	0.5	1	0.384615	0.346154	0.461538	0.423077	0.192308	0.230769	0.307692	0.269231	0.269231	0.423077	0.230769	0.346154	0.269231	0.307692	0.269231	0.346154	0.307692	0.384615	0.346154	0.423077	0.384615	0.307692	0.5	0.846154	0.384615	0.346154	0.461538	0.423077	0.192308	0.192308	0.307692	0.307692	0.230769	0.346154	0.192308	0.461538	0.269231	0.307692	0.346154	0.384615	0.461538	0.346154	0.346154	0.423077	0.423077	0.384615	0.5	1	0.384615	0.346154	0.384615	0.461538	0.269231	0.230769	0.307692	0.269231	0.346154	0.423077	0.346154	0.461538	0.269231	0.307692	0.346154	0.384615	0.461538	0.384615	0.346154	0.423077	0.423077	0.384615	0.5	1	0.384615	0.346154	0.384615	0.423077	0.269231	0.230769	0.307692	0.269231	0.346154	0.384615	0.346154	0.346154	0.269231	0.307692	0.346154
GM09145_MGI	0.346154	0.461538	0.423077	0.269231	0.461538	0.423077	0.346154	0.5	0.846154	0.384615	0.346154	0.461538	0.384615	0.269231	0.192308	0.307692	0.307692	0.269231	0.346154	0.269231	0.307692	0.192308	0.346154	0.192308	0.307692	0.384615	0.423077	0.346154	0.461538	0.384615	0.346154	0.5	1	0.384615	0.346154	0.461538	0.384615	0.269231	0.230769	0.307692	0.346154	0.307692	0.346154	0.230769	0.423077	0.192308	0.346154	0.269231	0.346154	0.5	0.384615	0.346154	0.461538	0.423077	0.423077	0.5	0.846154	0.384615	0.346154	0.384615	0.423077	0.192308	0.230769	0.307692	0.307692	0.384615	0.346154	0.346154	0.423077	0.192308	0.346154	0.269231	0.346154	0.5	0.423077	0.346154	0.461538	0.423077	0.423077	0.5	0.846154	0.384615	0.346154	0.384615	0.384615	0.192308	0.230769	0.307692	0.307692	0.384615	0.384615	0.346154	0.307692	0.192308	0.346154	0.269231
GM09145_ONT-R10	0.384615	0.461538	0.384615	0.269231	0.423077	0.423077	0.307692	0.5	1	0.384615	0.346154	0.461538	0.423077	0.192308	0.230769	0.307692	0.269231	0.269231	0.423077	0.230769	0.346154	0.269231	0.307692	0.269231	0.346154	0.307692	0.384615	0.346154	0.423077	0.384615	0.307692	0.5	0.846154	0.384615	0.346154	0.461538	0.423077	0.192308	0.192308	0.307692	0.307692	0.230769	0.346154	0.192308	0.461538	0.269231	0.307692	0.346154	0.384615	0.461538	0.346154	0.346154	0.423077	0.423077	0.384615	0.5	1	0.384615	0.346154	0.384615	0.461538	0.269231	0.230769	0.307692	0.269231	0.346154	0.423077	0.346154	0.461538	0.269231	0.307692	0.346154	0.384615	0.461538	0.384615	0.346154	0.423077	0.423077	0.384615	0.5	1	0.384615	0.346154	0.384615	0.423077	0.269231	0.230769	0.307692	0.269231	0.346154	0.384615	0.346154	0.346154	0.269231	0.307692	0.346154
GM09145_ONT-R9	0.384615	0.461538	0.384615	0.269231	0.423077	0.423077	0.307692	0.5	1	0.384615	0.346154	0.461538	0.423077	0.192308	0.230769	0.307692	0.269231	0.269231	0.423077	0.230769	0.346154	0.269231	0.307692	0.269231	0.346154	0.307692	0.384615	0.346154	0.423077	0.384615	0.307692	0.5	0.846154	0.384615	0.346154	0.461538	0.423077	0.192308	0.192308	0.307692	0.307692	0.230769	0.346154	0.192308	0.461538	0.269231	0.307692	0.346154	0.384615	0.461538	0.346154	0.346154	0.423077	0.423077	0.384615	0.5	1	0.384615	0.346154	0.384615	0.461538	0.269231	0.230769	0.307692	0.269231	0.346154	0.423077	0.346154	0.461538	0.269231	0.307692	0.346154	0.384615	0.461538	0.384615	0.346154	0.423077	0.423077	0.384615	0.5	1	0.384615	0.346154	0.384615	0.423077	0.269231	0.230769	0.307692	0.269231	0.346154	0.384615	0.346154	0.346154	0.269231	0.307692	0.346154
GM10354_Illumina	0.384615	0.230769	0.269231	0.384615	0.346154	0.307692	0.269231	0.346154	0.384615	1	0.384615	0.423077	0.307692	0.230769	0.307692	0.307692	0.230769	0.384615	0.192308	0.192308	0.269231	0.384615	0.307692	0.230769	0.307692	0.230769	0.269231	0.423077	0.346154	0.346154	0.269231	0.346154	0.384615	0.846154	0.346154	0.423077	0.307692	0.269231	0.269231	0.307692	0.230769	0.384615	0.192308	0.230769	0.307692	0.307692	0.384615	0.230769	0.384615	0.269231	0.269231	0.384615	0.346154	0.307692	0.269231	0.346154	0.384615	0.923077	0.384615	0.423077	0.307692	0.230769	0.307692	0.307692	0.230769	0.384615	0.192308	0.269231	0.307692	0.384615	0.346154	0.230769	0.384615	0.269231	0.269231	0.384615	0.346154	0.307692	0.269231	0.346154	0.384615	1	0.384615	0.423077	0.307692	0.230769	0.307692	0.307692	0.230769	0.384615	0.192308	0.269231	0.269231	0.384615	0.346154	0.230769
GM10354_MGI	0.307692	0.230769	0.269231	0.346154	0.384615	0.346154	0.307692	0.346154	0.384615	0.846154	0.384615	0.423077	0.307692	0.230769	0.269231	0.307692	0.230769	0.384615	0.192308	0.269231	0.269231	0.384615	0.307692	0.192308	0.384615	0.230769	0.269231	0.384615	0.384615	0.307692	0.307692	0.346154	0.384615	1	0.346154	0.5	0.307692	0.269231	0.230769	0.307692	0.230769	0.384615	0.192308	0.230769	0.307692	0.307692	0.384615	0.192308	0.307692	0.269231	0.269231	0.346154	0.384615	0.346154	0.307692	0.346154	0.384615	0.769231	0.384615	0.423077	0.307692	0.230769	0.269231	0.307692	0.230769	0.384615	0.192308	0.346154	0.307692	0.384615	0.346154	0.192308	0.307692	0.269231	0.269231	0.346154	0.384615	0.346154	0.307692	0.346154	0.384615	0.846154	0.384615	0.423077	0.307692	0.230769	0.269231	0.307692	0.230769	0.384615	0.192308	0.346154	0.346154	0.384615	0.346154	0.192308
GM10354_ONT-R10	0.384615	0.230769	0.269231	0.384615	0.346154	0.307692	0.269231	0.346154	0.384615	1	0.384615	0.423077	0.307692	0.230769	0.307692	0.307692	0.230769	0.384615	0.192308	0.192308	0.269231	0.384615	0.307692	0.230769	0.307692	0.230769	0.269231	0.423077	0.346154	0.346154	0.269231	0.346154	0.384615	0.846154	0.346154	0.423077	0.307692	0.269231	0.269231	0.307692	0.230769	0.384615	0.192308	0.230769	0.307692	0.307692	0.384615	0.230769	0.384615	0.269231	0.269231	0.384615	0.346154	0.307692	0.269231	0.346154	0.384615	0.923077	0.384615	0.423077	0.307692	0.230769	0.307692	0.307692	0.230769	0.384615	0.192308	0.269231	0.307692	0.384615	0.346154	0.230769	0.384615	0.269231	0.269231	0.384615	0.346154	0.307692	0.269231	0.346154	0.384615	1	0.384615	0.423077	0.307692	0.230769	0.307692	0.307692	0.230769	0.384615	0.192308	0.269231	0.269231	0.384615	0.346154	0.230769
GM10354_ONT-R9	0.384615	0.230769	0.269231	0.423077	0.346154	0.307692	0.269231	0.346154	0.384615	0.923077	0.346154	0.423077	0.307692	0.230769	0.307692	0.307692	0.230769	0.346154	0.192308	0.192308	0.269231	0.346154	0.346154	0.230769	0.307692	0.230769	0.269231	0.384615	0.346154	0.346154	0.269231	0.346154	0.384615	0.769231	0.307692	0.423077	0.307692	0.269231	0.269231	0.307692	0.230769	0.346154	0.192308	0.230769	0.307692	0.346154	0.346154	0.230769	0.384615	0.269231	0.269231	0.423077	0.346154	0.307692	0.269231	0.346154	0.384615	1	0.346154	0.423077	0.307692	0.230769	0.307692	0.307692	0.230769	0.384615	0.192308	0.269231	0.307692	0.346154	0.307692	0.230769	0.384615	0.269231	0.269231	0.384615	0.346154	0.307692	0.269231	0.346154	0.384615	0.923077	0.346154	0.423077	0.307692	0.230769	0.307692	0.307692	0.230769	0.423077	0.192308	0.269231	0.269231	0.346154	0.307692	0.230769
GM10684_Illumina	0.423077	0.423077	0.384615	0.307692	0.269231	0.423077	0.423077	0.346154	0.346154	0.384615	1	0.384615	0.346154	0.269231	0.230769	0.153846	0.192308	0.192308	0.423077	0.307692	0.384615	0.461538	0.307692	0.346154	0.346154	0.269231	0.307692	0.346154	0.269231	0.423077	0.423077	0.346154	0.346154	0.384615	0.692308	0.384615	0.346154	0.192308	0.153846	0.153846	0.192308	0.192308	0.423077	0.307692	0.5	0.384615	0.384615	0.423077	0.423077	0.461538	0.384615	0.384615	0.269231	0.423077	0.5	0.346154	0.346154	0.346154	1	0.307692	0.346154	0.269231	0.269231	0.153846	0.192308	0.307692	0.423077	0.423077	0.5	0.5	0.346154	0.423077	0.423077	0.461538	0.384615	0.384615	0.269231	0.423077	0.5	0.346154	0.346154	0.384615	0.923077	0.307692	0.346154	0.269231	0.269231	0.153846	0.192308	0.307692	0.423077	0.423077	0.423077	0.5	0.346154	0.423077
GM10684_MGI	0.346154	0.346154	0.307692	0.230769	0.269231	0.384615	0.307692	0.346154	0.346154	0.346154	0.692308	0.384615	0.384615	0.192308	0.153846	0.153846	0.230769	0.153846	0.307692	0.269231	0.346154	0.384615	0.307692	0.384615	0.423077	0.346154	0.384615	0.346154	0.269231	0.384615	0.307692	0.346154	0.346154	0.346154	1	0.384615	0.384615	0.269231	0.230769	0.153846	0.230769	0.153846	0.307692	0.269231	0.384615	0.230769	0.384615	0.461538	0.346154	0.384615	0.307692	0.307692	0.269231	0.384615	0.384615	0.346154	0.346154	0.307692	0.692308	0.307692	0.384615	0.192308	0.192308	0.153846	0.230769	0.269231	0.307692	0.384615	0.384615	0.346154	0.346154	0.461538	0.346154	0.384615	0.307692	0.307692	0.269231	0.384615	0.384615	0.346154	0.346154	0.346154	0.769231	0.307692	0.384615	0.192308	0.192308	0.153846	0.230769	0.269231	0.307692	0.384615	0.307692	0.346154	0.346154	0.461538
GM10684_ONT-R10	0.423077	0.423077	0.384615	0.269231	0.269231	0.423077	0.423077	0.346154	0.346154	0.384615	0.923077	0.384615	0.384615	0.269231	0.230769	0.153846	0.192308	0.192308	0.423077	0.307692	0.384615	0.5	0.269231	0.346154	0.346154	0.269231	0.307692	0.307692	0.269231	0.423077	0.423077	0.346154	0.346154	0.384615	0.769231	0.384615	0.384615	0.192308	0.153846	0.153846	0.192308	0.192308	0.423077	0.307692	0.5	0.423077	0.346154	0.423077	0.423077	0.461538	0.384615	0.346154	0.269231	0.423077	0.5	0.346154	0.346154	0.346154	0.923077	0.307692	0.384615	0.269231	0.269231	0.153846	0.192308	0.307692	0.423077	0.423077	0.5	0.461538	0.307692	0.423077	0.423077	0.461538	0.384615	0.346154	0.269231	0.423077	0.5	0.346154	0.346154	0.384615	1	0.307692	0.384615	0.269231	0.269231	0.153846	0.192308	0.307692	0.423077	0.423077	0.423077	0.461538	0.307692	0.423077
GM10684_ONT-R9	0.423077	0.423077	0.384615	0.307692	0.269231	0.423077	0.423077	0.346154	0.346154	0.384615	1	0.384615	0.346154	0.269231	0.230769	0.153846	0.192308	0.192308	0.423077	0.307692	0.384615	0.461538	0.307692	0.346154	0.346154	0.269231	0.307692	0.346154	0.269231	0.423077	0.423077	0.346154	0.346154	0.384615	0.692308	0.384615	0.346154	0.192308	0.153846	0.153846	0.192308	0.192308	0.423077	0.307692	0.5	0.384615	0.384615	0.423077	0.423077	0.461538	0.384615	0.384615	0.269231	0.423077	0.5	0.346154	0.346154	0.346154	1	0.307692	0.346154	0.269231	0.269231	0.153846	0.192308	0.307692	0.423077	0.423077	0.5	0.5	0.346154	0.423077	0.423077	0.461538	0.384615	0.384615	0.269231	0.423077	0.5	0.346154	0.346154	0.384615	0.923077	0.307692	0.346154	0.269231	0.269231	0.153846	0.192308	0.307692	0.423077	0.423077	0.423077	0.5	0.346154	0.423077
GM12753_Illumina	0.346154	0.384615	0.384615	0.346154	0.538462	0.538462	0.461538	0.384615	0.461538	0.423077	0.384615	1	0.538462	0.307692	0.192308	0.307692	0.269231	0.230769	0.384615	0.230769	0.307692	0.269231	0.307692	0.307692	0.384615	0.307692	0.384615	0.423077	0.538462	0.5	0.461538	0.384615	0.461538	0.423077	0.384615	0.846154	0.538462	0.269231	0.230769	0.307692	0.269231	0.230769	0.346154	0.230769	0.423077	0.269231	0.307692	0.346154	0.346154	0.423077	0.384615	0.423077	0.538462	0.576923	0.538462	0.384615	0.461538	0.423077	0.384615	0.846154	0.576923	0.307692	0.269231	0.307692	0.269231	0.346154	0.384615	0.346154	0.423077	0.269231	0.307692	0.384615	0.346154	0.423077	0.384615	0.423077	0.538462	0.538462	0.538462	0.384615	0.461538	0.423077	0.384615	0.846154	0.5	0.307692	0.269231	0.307692	0.269231	0.346154	0.384615	0.346154	0.307692	0.269231	0.307692	0.384615
GM12753_MGI	0.346154	0.384615	0.384615	0.307692	0.538462	0.576923	0.461538	0.384615	0.461538	0.423077	0.384615	0.846154	0.576923	0.269231	0.230769	0.269231	0.269231	0.230769	0.346154	0.230769	0.307692	0.269231	0.307692	0.346154	0.384615	0.307692	0.384615	0.384615	0.538462	0.461538	0.461538	0.384615	0.461538	0.5	0.384615	1	0.576923	0.307692	0.192308	0.269231	0.269231	0.230769	0.307692	0.230769	0.423077	0.269231	0.307692	0.384615	0.346154	0.423077	0.384615	0.384615	0.538462	0.538462	0.538462	0.384615	0.461538	0.423077	0.384615	0.846154	0.538462	0.269231	0.230769	0.269231	0.269231	0.346154	0.346154	0.346154	0.423077	0.269231	0.307692	0.423077	0.346154	0.423077	0.384615	0.384615	0.538462	0.576923	0.538462	0.384615	0.461538	0.423077	0.384615	0.846154	0.538462	0.269231	0.230769	0.269231	0.269231	0.346154	0.346154	0.346154	0.307692	0.269231	0.307692	0.423077
GM12753_ONT-R10	0.269231	0.307692	0.307692	0.269231	0.538462	0.461538	0.384615	0.307692	0.384615	0.423077	0.307692	0.846154	0.461538	0.269231	0.230769	0.269231	0.269231	0.230769	0.269231	0.153846	0.230769	0.269231	0.307692	0.269231	0.307692	0.230769	0.307692	0.346154	0.538462	0.423077	0.384615	0.307692	0.384615	0.423077	0.307692	0.846154	0.461538	0.307692	0.192308	0.269231	0.269231	0.230769	0.230769	0.153846	0.346154	0.269231	0.307692	0.307692	0.269231	0.346154	0.307692	0.346154	0.538462	0.5	0.461538	0.307692	0.384615	0.423077	0.307692	0.923077	0.5	0.269231	0.230769	0.269231	0.269231	0.346154	0.269231	0.269231	0.346154	0.269231	0.307692	0.346154	0.269231	0.346154	0.307692	0.346154	0.538462	0.461538	0.461538	0.307692	0.384615	0.423077	0.307692	1	0.423077	0.269231	0.230769	0.269231	0.269231	0.346154	0.269231	0.269231	0.230769	0.269231	0.307692	0.346154
GM12753_ONT-R9	0.269231	0.307692	0.307692	0.269231	0.538462	0.461538	0.384615	0.307692	0.384615	0.423077	0.307692	0.846154	0.461538	0.269231	0.230769	0.269231	0.269231	0.230769	0.269231	0.153846	0.230769	0.269231	0.307692	0.269231	0.307692	0.230769	0.307692	0.346154	0.538462	0.423077	0.384615	0.307692	0.384615	0.423077	0.307692	0.846154	0.461538	0.307692	0.192308	0.269231	0.269231	0.230769	0.230769	0.153846	0.346154	0.269231	0.307692	0.307692	0.269231	0.346154	0.307692	0.346154	0.538462	0.5	0.461538	0.307692	0.384615	0.423077	0.307692	1	0.5	0.269231	0.230769	0.269231	0.269231	0.346154	0.269231	0.269231	0.346154	0.269231	0.307692	0.346154	0.269231	0.346154	0.307692	0.346154	0.538462	0.461538	0.461538	0.307692	0.384615	0.423077	0.307692	0.923077	0.423077	0.269231	0.230769	0.269231	0.269231	0.346154	0.269231	0.269231	0.230769	0.269231	0.307692	0.346154
GM12878_Illumina	0.461538	0.423077	0.423077	0.423077	0.5	0.576923	0.461538	0.384615	0.423077	0.307692	0.346154	0.538462	1	0.384615	0.230769	0.346154	0.269231	0.307692	0.5	0.346154	0.461538	0.346154	0.269231	0.346154	0.423077	0.423077	0.423077	0.461538	0.5	0.5	0.461538	0.384615	0.384615	0.307692	0.384615	0.576923	1	0.346154	0.269231	0.346154	0.230769	0.307692	0.461538	0.346154	0.5	0.346154	0.269231	0.307692	0.461538	0.461538	0.423077	0.423077	0.5	0.538462	0.461538	0.384615	0.423077	0.307692	0.346154	0.461538	0.846154	0.384615	0.307692	0.346154	0.269231	0.346154	0.5	0.384615	0.5	0.307692	0.269231	0.346154	0.461538	0.461538	0.423077	0.423077	0.5	0.576923	0.461538	0.384615	0.423077	0.307692	0.384615	0.461538	0.923077	0.384615	0.307692	0.346154	0.269231	0.346154	0.5	0.384615	0.461538	0.307692	0.269231	0.346154
GM12878_MGI	0.461538	0.423077	0.423077	0.423077	0.5	0.576923	0.461538	0.384615	0.423077	0.307692	0.346154	0.538462	1	0.384615	0.230769	0.346154	0.269231	0.307692	0.5	0.346154	0.461538	0.346154	0.269231	0.346154	0.423077	0.423077	0.423077	0.461538	0.5	0.5	0.461538	0.384615	0.384615	0.307692	0.384615	0.576923	1	0.346154	0.269231	0.346154	0.230769	0.307692	0.461538	0.346154	0.5	0.346154	0.269231	0.307692	0.461538	0.461538	0.423077	0.423077	0.5	0.538462	0.461538	0.384615	0.423077	0.307692	0.346154	0.461538	0.846154	0.384615	0.307692	0.346154	0.269231	0.346154	0.5	0.384615	0.5	0.307692	0.269231	0.346154	0.461538	0.461538	0.423077	0.423077	0.5	0.576923	0.461538	0.384615	0.423077	0.307692	0.384615	0.461538	0.923077	0.384615	0.307692	0.346154	0.269231	0.346154	0.5	0.384615	0.461538	0.307692	0.269231	0.346154
GM12878_ONT-R10	0.461538	0.423077	0.423077	0.423077	0.5	0.538462	0.461538	0.384615	0.423077	0.307692	0.346154	0.5	0.923077	0.384615	0.230769	0.346154	0.269231	0.307692	0.5	0.346154	0.461538	0.346154	0.269231	0.346154	0.423077	0.423077	0.423077	0.461538	0.5	0.461538	0.461538	0.384615	0.384615	0.307692	0.384615	0.538462	0.923077	0.346154	0.269231	0.346154	0.230769	0.307692	0.461538	0.346154	0.5	0.346154	0.269231	0.307692	0.461538	0.461538	0.423077	0.423077	0.5	0.5	0.461538	0.384615	0.423077	0.307692	0.346154	0.423077	0.769231	0.384615	0.307692	0.346154	0.269231	0.346154	0.5	0.384615	0.5	0.307692	0.269231	0.346154	0.461538	0.461538	0.423077	0.423077	0.5	0.538462	0.461538	0.384615	0.423077	0.307692	0.384615	0.423077	1	0.384615	0.307692	0.346154	0.269231	0.346154	0.5	0.384615	0.461538	0.307692	0.269231	0.346154
GM12878_ONT-R9	0.423077	0.384615	0.384615	0.423077	0.5	0.538462	0.423077	0.384615	0.461538	0.307692	0.346154	0.576923	0.846154	0.346154	0.230769	0.346154	0.230769	0.307692	0.5	0.307692	0.461538	0.269231	0.307692	0.307692	0.461538	0.384615	0.384615	0.461538	0.5	0.538462	0.423077	0.384615	0.423077	0.307692	0.384615	0.538462	0.846154	0.307692	0.269231	0.346154	0.269231	0.307692	0.461538	0.307692	0.5	0.269231	0.307692	0.346154	0.423077	0.423077	0.384615	0.423077	0.5	0.576923	0.423077	0.384615	0.461538	0.307692	0.346154	0.5	1	0.346154	0.307692	0.346154	0.230769	0.346154	0.5	0.346154	0.5	0.230769	0.307692	0.307692	0.423077	0.423077	0.384615	0.423077	0.5	0.538462	0.423077	0.384615	0.461538	0.307692	0.384615	0.5	0.769231	0.346154	0.307692	0.346154	0.230769	0.346154	0.5	0.346154	0.461538	0.230769	0.307692	0.307692
GM13708_Illumina	0.384615	0.307692	0.423077	0.423077	0.423077	0.423077	0.307692	0.269231	0.192308	0.230769	0.269231	0.307692	0.384615	1	0.307692	0.461538	0.230769	0.269231	0.384615	0.423077	0.346154	0.307692	0.307692	0.230769	0.307692	0.269231	0.346154	0.423077	0.423077	0.423077	0.307692	0.269231	0.269231	0.230769	0.192308	0.269231	0.384615	0.769231	0.346154	0.461538	0.230769	0.307692	0.423077	0.423077	0.384615	0.307692	0.307692	0.269231	0.384615	0.346154	0.384615	0.423077	0.423077	0.423077	0.307692	0.269231	0.192308	0.230769	0.269231	0.269231	0.346154	0.923077	0.423077	0.461538	0.230769	0.307692	0.384615	0.423077	0.384615	0.307692	0.307692	0.230769	0.384615	0.346154	0.423077	0.423077	0.423077	0.423077	0.307692	0.269231	0.192308	0.230769	0.269231	0.269231	0.384615	0.923077	0.384615	0.461538	0.230769	0.307692	0.423077	0.423077	0.384615	0.307692	0.307692	0.230769
GM13708_MGI	0.230769	0.153846	0.307692	0.346154	0.384615	0.307692	0.230769	0.269231	0.192308	0.269231	0.192308	0.269231	0.346154	0.769231	0.269231	0.384615	0.230769	0.230769	0.307692	0.423077	0.346154	0.230769	0.307692	0.230769	0.307692	0.269231	0.384615	0.346154	0.384615	0.307692	0.230769	0.269231	0.269231	0.269231	0.269231	0.307692	0.346154	1	0.307692	0.384615	0.230769	0.269231	0.346154	0.423077	0.307692	0.230769	0.307692	0.269231	0.230769	0.192308	0.346154	0.346154	0.384615	0.307692	0.230769	0.269231	0.192308	0.269231	0.192308	0.307692	0.307692	0.692308	0.230769	0.384615	0.230769	0.269231	0.307692	0.423077	0.307692	0.230769	0.307692	0.230769	0.230769	0.192308	0.307692	0.346154	0.384615	0.307692	0.230769	0.269231	0.192308	0.269231	0.192308	0.307692	0.346154	0.692308	0.269231	0.384615	0.230769	0.269231	0.346154	0.423077	0.307692	0.230769	0.307692	0.230769
GM13708_ONT-R10	0.384615	0.346154	0.423077	0.423077	0.423077	0.423077	0.307692	0.269231	0.269231	0.230769	0.269231	0.307692	0.384615	0.923077	0.346154	0.461538	0.230769	0.307692	0.423077	0.384615	0.346154	0.384615	0.307692	0.307692	0.307692	0.230769	0.346154	0.423077	0.423077	0.423077	0.307692	0.269231	0.192308	0.230769	0.192308	0.269231	0.384615	0.692308	0.307692	0.461538	0.230769	0.269231	0.384615	0.384615	0.384615	0.384615	0.307692	0.346154	0.384615	0.346154	0.384615	0.423077	0.423077	0.423077	0.307692	0.269231	0.269231	0.230769	0.269231	0.269231	0.346154	1	0.423077	0.461538	0.230769	0.307692	0.423077	0.423077	0.384615	0.384615	0.307692	0.307692	0.384615	0.346154	0.423077	0.423077	0.423077	0.423077	0.307692	0.269231	0.269231	0.230769	0.269231	0.269231	0.384615	1	0.384615	0.461538	0.230769	0.307692	0.384615	0.423077	0.384615	0.384615	0.307692	0.307692
GM13708_ONT-R9	0.384615	0.346154	0.423077	0.423077	0.423077	0.423077	0.307692	0.269231	0.269231	0.230769	0.269231	0.307692	0.384615	0.923077	0.346154	0.461538	0.230769	0.307692	0.423077	0.384615	0.346154	0.384615	0.307692	0.307692	0.307692	0.230769	0.346154	0.423077	0.423077	0.423077	0.307692	0.269231	0.192308	0.230769	0.192308	0.269231	0.384615	0.692308	0.307692	0.461538	0.230769	0.269231	0.384615	0.384615	0.384615	0.384615	0.307692	0.346154	0.384615	0.346154	0.384615	0.423077	0.423077	0.423077	0.307692	0.269231	0.269231	0.230769	0.269231	0.269231	0.346154	1	0.423077	0.461538	0.230769	0.307692	0.423077	0.423077	0.384615	0.384615	0.307692	0.307692	0.384615	0.346154	0.423077	0.423077	0.423077	0.423077	0.307692	0.269231	0.269231	0.230769	0.269231	0.269231	0.384615	1	0.384615	0.461538	0.230769	0.307692	0.384615	0.423077	0.384615	0.384615	0.307692	0.307692
GM18564_Illumina	0.269231	0.346154	0.346154	0.230769	0.230769	0.269231	0.307692	0.153846	0.230769	0.307692	0.230769	0.192308	0.230769	0.307692	1	0.230769	0.192308	0.307692	0.269231	0.269231	0.192308	0.192308	0.192308	0.230769	0.153846	0.192308	0.269231	0.230769	0.230769	0.269231	0.307692	0.153846	0.192308	0.269231	0.153846	0.230769	0.230769	0.269231	0.769231	0.230769	0.192308	0.230769	0.230769	0.307692	0.230769	0.192308	0.192308	0.230769	0.269231	0.307692	0.307692	0.230769	0.230769	0.230769	0.307692	0.153846	0.230769	0.307692	0.230769	0.230769	0.230769	0.346154	0.807692	0.230769	0.192308	0.269231	0.269231	0.269231	0.230769	0.192308	0.192308	0.230769	0.269231	0.307692	0.346154	0.230769	0.230769	0.269231	0.307692	0.153846	0.230769	0.307692	0.230769	0.230769	0.230769	0.346154	0.730769	0.230769	0.192308	0.269231	0.230769	0.269231	0.230769	0.192308	0.192308	0.230769
GM18564_MGI	0.230769	0.230769	0.269231	0.307692	0.269231	0.230769	0.230769	0.153846	0.192308	0.269231	0.153846	0.230769	0.269231	0.346154	0.769231	0.307692	0.192308	0.269231	0.153846	0.384615	0.192308	0.076923	0.192308	0.192308	0.269231	0.384615	0.346154	0.307692	0.269231	0.230769	0.230769	0.153846	0.230769	0.230769	0.230769	0.192308	0.269231	0.307692	1	0.307692	0.192308	0.346154	0.192308	0.423077	0.153846	0.076923	0.192308	0.192308	0.230769	0.269231	0.230769	0.307692	0.269231	0.192308	0.230769	0.153846	0.192308	0.269231	0.153846	0.192308	0.269231	0.307692	0.807692	0.307692	0.192308	0.307692	0.153846	0.307692	0.153846	0.076923	0.192308	0.192308	0.230769	0.269231	0.269231	0.307692	0.269231	0.230769	0.230769	0.153846	0.192308	0.269231	0.153846	0.192308	0.269231	0.307692	0.730769	0.307692	0.192308	0.307692	0.192308	0.307692	0.153846	0.076923	0.192308	0.192308
GM18564_ONT-R10	0.307692	0.307692	0.346154	0.346154	0.307692	0.346154	0.346154	0.192308	0.230769	0.307692	0.269231	0.269231	0.307692	0.384615	0.730769	0.307692	0.192308	0.307692	0.269231	0.346154	0.230769	0.192308	0.230769	0.230769	0.192308	0.230769	0.269231	0.346154	0.307692	0.346154	0.346154	0.192308	0.230769	0.269231	0.192308	0.230769	0.307692	0.269231	0.730769	0.307692	0.192308	0.307692	0.269231	0.384615	0.269231	0.192308	0.230769	0.230769	0.307692	0.346154	0.384615	0.346154	0.307692	0.307692	0.346154	0.192308	0.230769	0.307692	0.269231	0.230769	0.307692	0.384615	0.923077	0.307692	0.192308	0.346154	0.269231	0.384615	0.269231	0.192308	0.230769	0.230769	0.307692	0.346154	0.346154	0.346154	0.307692	0.346154	0.346154	0.192308	0.230769	0.307692	0.269231	0.230769	0.307692	0.384615	1	0.307692	0.192308	0.346154	0.269231	0.384615	0.269231	0.192308	0.230769	0.230769
GM18564_ONT-R9	0.346154	0.346154	0.384615	0.346154	0.307692	0.346154	0.346154	0.192308	0.230769	0.307692	0.269231	0.269231	0.307692	0.423077	0.807692	0.307692	0.192308	0.307692	0.269231	0.307692	0.230769	0.192308	0.230769	0.230769	0.230769	0.269231	0.307692	0.346154	0.307692	0.346154	0.346154	0.192308	0.230769	0.269231	0.192308	0.230769	0.307692	0.230769	0.807692	0.307692	0.192308	0.307692	0.269231	0.346154	0.269231	0.192308	0.230769	0.230769	0.346154	0.384615	0.346154	0.346154	0.307692	0.307692	0.346154	0.192308	0.230769	0.307692	0.269231	0.230769	0.307692	0.423077	1	0.307692	0.192308	0.346154	0.269231	0.346154	0.269231	0.192308	0.230769	0.230769	0.346154	0.384615	0.384615	0.346154	0.307692	0.346154	0.346154	0.192308	0.230769	0.307692	0.269231	0.230769	0.307692	0.423077	0.923077	0.307692	0.192308	0.346154	0.269231	0.346154	0.269231	0.192308	0.230769	0.230769
GM18855_Illumina	0.192308	0.230769	0.192308	0.384615	0.461538	0.269231	0.192308	0.153846	0.307692	0.307692	0.153846	0.307692	0.346154	0.461538	0.230769	1	0.346154	0.423077	0.192308	0.153846	0.115385	0.269231	0.192308	0.192308	0.153846	0.230769	0.192308	0.346154	0.461538	0.269231	0.192308	0.153846	0.307692	0.307692	0.153846	0.269231	0.346154	0.384615	0.307692	0.923077	0.269231	0.423077	0.192308	0.153846	0.153846	0.269231	0.192308	0.192308	0.192308	0.230769	0.192308	0.384615	0.461538	0.269231	0.192308	0.153846	0.307692	0.307692	0.153846	0.269231	0.346154	0.461538	0.307692	1	0.346154	0.423077	0.192308	0.153846	0.153846	0.269231	0.192308	0.192308	0.192308	0.230769	0.192308	0.384615	0.461538	0.269231	0.192308	0.153846	0.307692	0.307692	0.153846	0.269231	0.346154	0.461538	0.307692	1	0.346154	0.423077	0.192308	0.153846	0.153846	0.269231	0.192308	0.192308
GM18855_MGI	0.192308	0.230769	0.192308	0.384615	0.461538	0.269231	0.192308	0.153846	0.307692	0.307692	0.153846	0.307692	0.346154	0.461538	0.230769	0.923077	0.307692	0.423077	0.192308	0.153846	0.115385	0.269231	0.192308	0.192308	0.153846	0.230769	0.192308	0.346154	0.461538	0.269231	0.192308	0.153846	0.307692	0.307692	0.153846	0.269231	0.346154	0.384615	0.307692	1	0.307692	0.423077	0.192308	0.153846	0.153846	0.269231	0.192308	0.192308	0.192308	0.230769	0.192308	0.384615	0.461538	0.269231	0.192308	0.153846	0.307692	0.307692	0.153846	0.269231	0.346154	0.461538	0.307692	0.923077	0.307692	0.423077	0.192308	0.153846	0.153846	0.269231	0.192308	0.192308	0.192308	0.230769	0.192308	0.384615	0.461538	0.269231	0.192308	0.153846	0.307692	0.307692	0.153846	0.269231	0.346154	0.461538	0.307692	0.923077	0.307692	0.423077	0.192308	0.153846	0.153846	0.269231	0.192308	0.192308
GM18855_ONT-R10	0.192308	0.230769	0.192308	0.384615	0.461538	0.269231	0.192308	0.153846	0.307692	0.307692	0.153846	0.307692	0.346154	0.461538	0.230769	1	0.346154	0.423077	0.192308	0.153846	0.115385	0.269231	0.192308	0.192308	0.153846	0.230769	0.192308	0.346154	0.461538	0.269231	0.192308	0.153846	0.307692	0.307692	0.153846	0.269231	0.346154	0.384615	0.307692	0.923077	0.269231	0.423077	0.192308	0.153846	0.153846	0.269231	0.192308	0.192308	0.192308	0.230769	0.192308	0.384615	0.461538	0.269231	0.192308	0.153846	0.307692	0.307692	0.153846	0.269231	0.346154	0.461538	0.307692	1	0.346154	0.423077	0.192308	0.153846	0.153846	0.269231	0.192308	0.192308	0.192308	0.230769	0.192308	0.384615	0.461538	0.269231	0.192308	0.153846	0.307692	0.307692	0.153846	0.269231	0.346154	0.461538	0.307692	1	0.346154	0.423077	0.192308	0.153846	0.153846	0.269231	0.192308	0.192308
GM18855_ONT-R9	0.192308	0.230769	0.192308	0.384615	0.461538	0.269231	0.192308	0.153846	0.307692	0.307692	0.153846	0.307692	0.346154	0.461538	0.230769	1	0.346154	0.423077	0.192308	0.153846	0.115385	0.269231	0.192308	0.192308	0.153846	0.230769	0.192308	0.346154	0.461538	0.269231	0.192308	0.153846	0.307692	0.307692	0.153846	0.269231	0.346154	0.384615	0.307692	0.923077	0.269231	0.423077	0.192308	0.153846	0.153846	0.269231	0.192308	0.192308	0.192308	0.230769	0.192308	0.384615	0.461538	0.269231	0.192308	0.153846	0.307692	0.307692	0.153846	0.269231	0.346154	0.461538	0.307692	1	0.346154	0.423077	0.192308	0.153846	0.153846	0.269231	0.192308	0.192308	0.192308	0.230769	0.192308	0.384615	0.461538	0.269231	0.192308	0.153846	0.307692	0.307692	0.153846	0.269231	0.346154	0.461538	0.307692	1	0.346154	0.423077	0.192308	0.153846	0.153846	0.269231	0.192308	0.192308
GM18992_Illumina	0.230769	0.269231	0.230769	0.230769	0.269231	0.230769	0.307692	0.346154	0.269231	0.230769	0.192308	0.269231	0.269231	0.230769	0.192308	0.346154	1	0.269231	0.192308	0.192308	0.192308	0.384615	0.423077	0.230769	0.230769	0.269231	0.230769	0.230769	0.269231	0.230769	0.307692	0.346154	0.307692	0.230769	0.230769	0.269231	0.269231	0.230769	0.192308	0.307692	0.730769	0.269231	0.192308	0.192308	0.230769	0.384615	0.423077	0.230769	0.230769	0.269231	0.230769	0.230769	0.269231	0.230769	0.307692	0.346154	0.269231	0.230769	0.192308	0.269231	0.230769	0.230769	0.192308	0.346154	1	0.269231	0.192308	0.192308	0.230769	0.346154	0.461538	0.230769	0.230769	0.269231	0.230769	0.230769	0.269231	0.230769	0.307692	0.346154	0.269231	0.230769	0.192308	0.269231	0.269231	0.230769	0.192308	0.346154	0.923077	0.269231	0.192308	0.192308	0.230769	0.346154	0.461538	0.230769
GM18992_MGI	0.269231	0.269231	0.192308	0.230769	0.269231	0.230769	0.269231	0.346154	0.307692	0.230769	0.192308	0.269231	0.230769	0.230769	0.192308	0.269231	0.730769	0.269231	0.192308	0.153846	0.192308	0.346154	0.461538	0.230769	0.269231	0.269231	0.192308	0.230769	0.269231	0.230769	0.269231	0.346154	0.346154	0.230769	0.230769	0.269231	0.230769	0.230769	0.192308	0.307692	1	0.269231	0.192308	0.153846	0.230769	0.346154	0.461538	0.230769	0.269231	0.269231	0.192308	0.230769	0.269231	0.230769	0.269231	0.346154	0.307692	0.230769	0.192308	0.269231	0.269231	0.230769	0.192308	0.269231	0.730769	0.269231	0.192308	0.153846	0.230769	0.307692	0.5	0.230769	0.269231	0.269231	0.192308	0.230769	0.269231	0.230769	0.269231	0.346154	0.307692	0.230769	0.192308	0.269231	0.230769	0.230769	0.192308	0.269231	0.807692	0.269231	0.192308	0.153846	0.230769	0.307692	0.5	0.230769
GM18992_ONT-R10	0.230769	0.269231	0.230769	0.230769	0.269231	0.230769	0.307692	0.346154	0.269231	0.230769	0.192308	0.269231	0.269231	0.230769	0.192308	0.346154	0.923077	0.269231	0.192308	0.192308	0.192308	0.384615	0.423077	0.230769	0.230769	0.269231	0.230769	0.230769	0.269231	0.230769	0.307692	0.346154	0.307692	0.230769	0.230769	0.269231	0.269231	0.230769	0.192308	0.307692	0.807692	0.269231	0.192308	0.192308	0.230769	0.384615	0.423077	0.230769	0.230769	0.269231	0.230769	0.230769	0.269231	0.230769	0.307692	0.346154	0.269231	0.230769	0.192308	0.269231	0.230769	0.230769	0.192308	0.346154	0.923077	0.269231	0.192308	0.192308	0.230769	0.346154	0.461538	0.230769	0.230769	0.269231	0.230769	0.230769	0.269231	0.230769	0.307692	0.346154	0.269231	0.230769	0.192308	0.269231	0.269231	0.230769	0.192308	0.346154	1	0.269231	0.192308	0.192308	0.230769	0.346154	0.461538	0.230769
GM18992_ONT-R9	0.230769	0.269231	0.230769	0.230769	0.269231	0.230769	0.307692	0.346154	0.269231	0.230769	0.192308	0.269231	0.269231	0.230769	0.192308	0.346154	1	0.269231	0.192308	0.192308	0.192308	0.384615	0.423077	0.230769	0.230769	0.269231	0.230769	0.230769	0.269231	0.230769	0.307692	0.346154	0.307692	0.230769	0.230769	0.269231	0.269231	0.230769	0.192308	0.307692	0.730769	0.269231	0.192308	0.192308	0.230769	0.384615	0.423077	0.230769	0.230769	0.269231	0.230769	0.230769	0.269231	0.230769	0.307692	0.346154	0.269231	0.230769	0.192308	0.269231	0.230769	0.230769	0.192308	0.346154	1	0.269231	0.192308	0.192308	0.230769	0.346154	0.461538	0.230769	0.230769	0.269231	0.230769	0.230769	0.269231	0.230769	0.307692	0.346154	0.269231	0.230769	0.192308	0.269231	0.269231	0.230769	0.192308	0.346154	0.923077	0.269231	0.192308	0.192308	0.230769	0.346154	0.461538	0.230769
GM19176_Illumina	0.230769	0.423077	0.269231	0.307692	0.423077	0.192308	0.346154	0.346154	0.269231	0.384615	0.192308	0.230769	0.307692	0.269231	0.307692	0.423077	0.269231	1	0.230769	0.269231	0.230769	0.346154	0.307692	0.269231	0.230769	0.346154	0.269231	0.269231	0.423077	0.192308	0.346154	0.346154	0.269231	0.384615	0.153846	0.230769	0.307692	0.230769	0.269231	0.423077	0.269231	0.923077	0.192308	0.269231	0.192308	0.346154	0.307692	0.192308	0.230769	0.384615	0.269231	0.230769	0.423077	0.192308	0.269231	0.346154	0.269231	0.346154	0.192308	0.230769	0.307692	0.307692	0.307692	0.423077	0.269231	0.846154	0.230769	0.230769	0.192308	0.346154	0.307692	0.192308	0.230769	0.384615	0.269231	0.230769	0.423077	0.192308	0.269231	0.346154	0.269231	0.384615	0.192308	0.230769	0.307692	0.307692	0.307692	0.423077	0.269231	0.807692	0.192308	0.230769	0.269231	0.346154	0.307692	0.192308
GM19176_MGI	0.230769	0.346154	0.269231	0.307692	0.423077	0.192308	0.346154	0.346154	0.230769	0.384615	0.192308	0.230769	0.307692	0.307692	0.230769	0.423077	0.269231	0.923077	0.192308	0.346154	0.230769	0.307692	0.307692	0.230769	0.230769	0.423077	0.269231	0.269231	0.423077	0.192308	0.346154	0.346154	0.307692	0.384615	0.153846	0.230769	0.307692	0.269231	0.346154	0.423077	0.269231	1	0.230769	0.346154	0.192308	0.307692	0.307692	0.153846	0.230769	0.384615	0.269231	0.230769	0.423077	0.192308	0.269231	0.346154	0.230769	0.346154	0.192308	0.230769	0.307692	0.269231	0.307692	0.423077	0.269231	0.846154	0.192308	0.230769	0.192308	0.307692	0.307692	0.153846	0.230769	0.384615	0.269231	0.230769	0.423077	0.192308	0.269231	0.346154	0.230769	0.384615	0.192308	0.230769	0.307692	0.269231	0.307692	0.423077	0.269231	0.807692	0.230769	0.230769	0.269231	0.307692	0.307692	0.153846
GM19176_ONT-R10	0.269231	0.461538	0.307692	0.307692	0.461538	0.307692	0.307692	0.384615	0.346154	0.384615	0.307692	0.346154	0.346154	0.307692	0.269231	0.423077	0.269231	0.807692	0.230769	0.230769	0.192308	0.346154	0.346154	0.192308	0.269231	0.307692	0.307692	0.346154	0.461538	0.307692	0.307692	0.384615	0.384615	0.384615	0.269231	0.346154	0.346154	0.269231	0.307692	0.423077	0.269231	0.807692	0.230769	0.230769	0.307692	0.346154	0.346154	0.269231	0.269231	0.5	0.307692	0.384615	0.461538	0.307692	0.384615	0.384615	0.346154	0.423077	0.307692	0.346154	0.346154	0.307692	0.346154	0.423077	0.269231	0.923077	0.230769	0.346154	0.307692	0.346154	0.346154	0.269231	0.269231	0.5	0.307692	0.346154	0.461538	0.307692	0.384615	0.384615	0.346154	0.384615	0.307692	0.346154	0.346154	0.307692	0.346154	0.423077	0.269231	1	0.230769	0.346154	0.230769	0.346154	0.346154	0.269231
GM19176_ONT-R9	0.269231	0.461538	0.307692	0.269231	0.461538	0.307692	0.307692	0.384615	0.346154	0.384615	0.307692	0.346154	0.346154	0.307692	0.269231	0.423077	0.269231	0.846154	0.230769	0.230769	0.192308	0.346154	0.346154	0.192308	0.269231	0.307692	0.307692	0.346154	0.461538	0.307692	0.307692	0.384615	0.384615	0.384615	0.269231	0.346154	0.346154	0.269231	0.307692	0.423077	0.269231	0.846154	0.230769	0.230769	0.307692	0.346154	0.346154	0.269231	0.269231	0.5	0.307692	0.346154	0.461538	0.307692	0.384615	0.384615	0.346154	0.384615	0.307692	0.346154	0.346154	0.307692	0.346154	0.423077	0.269231	1	0.230769	0.346154	0.307692	0.346154	0.346154	0.269231	0.269231	0.5	0.307692	0.346154	0.461538	0.307692	0.384615	0.384615	0.346154	0.384615	0.307692	0.346154	0.346154	0.307692	0.346154	0.423077	0.269231	0.923077	0.230769	0.346154	0.230769	0.346154	0.346154	0.269231
GM24143_Illumina	0.461538	0.346154	0.461538	0.346154	0.307692	0.5	0.461538	0.384615	0.423077	0.192308	0.423077	0.384615	0.5	0.384615	0.269231	0.192308	0.192308	0.230769	1	0.384615	0.653846	0.307692	0.307692	0.346154	0.384615	0.230769	0.384615	0.346154	0.307692	0.461538	0.461538	0.384615	0.346154	0.192308	0.307692	0.346154	0.5	0.307692	0.153846	0.192308	0.192308	0.192308	0.769231	0.384615	0.692308	0.307692	0.307692	0.346154	0.461538	0.346154	0.461538	0.346154	0.307692	0.5	0.461538	0.384615	0.423077	0.192308	0.423077	0.269231	0.5	0.423077	0.269231	0.192308	0.192308	0.230769	1	0.423077	0.692308	0.307692	0.307692	0.346154	0.461538	0.346154	0.461538	0.346154	0.307692	0.5	0.461538	0.384615	0.423077	0.192308	0.423077	0.269231	0.5	0.423077	0.269231	0.192308	0.192308	0.230769	0.923077	0.423077	0.653846	0.307692	0.307692	0.346154
GM24143_MGI	0.461538	0.307692	0.461538	0.346154	0.269231	0.461538	0.423077	0.384615	0.346154	0.192308	0.423077	0.346154	0.461538	0.423077	0.230769	0.192308	0.192308	0.192308	0.769231	0.423077	0.576923	0.269231	0.269231	0.346154	0.384615	0.269231	0.384615	0.346154	0.269231	0.5	0.423077	0.384615	0.346154	0.192308	0.307692	0.307692	0.461538	0.346154	0.192308	0.192308	0.192308	0.230769	1	0.423077	0.615385	0.269231	0.269231	0.346154	0.461538	0.346154	0.461538	0.346154	0.269231	0.461538	0.423077	0.384615	0.346154	0.192308	0.423077	0.230769	0.461538	0.384615	0.269231	0.192308	0.192308	0.230769	0.769231	0.423077	0.615385	0.269231	0.269231	0.346154	0.461538	0.346154	0.461538	0.346154	0.269231	0.461538	0.423077	0.384615	0.346154	0.192308	0.423077	0.230769	0.461538	0.384615	0.269231	0.192308	0.192308	0.230769	0.846154	0.423077	0.653846	0.269231	0.269231	0.346154
GM24143_ONT-R10	0.461538	0.307692	0.461538	0.346154	0.307692	0.5	0.461538	0.384615	0.384615	0.192308	0.423077	0.384615	0.5	0.423077	0.230769	0.192308	0.192308	0.192308	0.923077	0.423077	0.653846	0.269231	0.307692	0.307692	0.384615	0.269231	0.384615	0.346154	0.307692	0.461538	0.461538	0.384615	0.384615	0.192308	0.307692	0.346154	0.5	0.346154	0.192308	0.192308	0.192308	0.230769	0.846154	0.423077	0.692308	0.269231	0.307692	0.307692	0.461538	0.346154	0.461538	0.346154	0.307692	0.5	0.461538	0.384615	0.384615	0.192308	0.423077	0.269231	0.5	0.384615	0.269231	0.192308	0.192308	0.230769	0.923077	0.423077	0.692308	0.269231	0.307692	0.307692	0.461538	0.346154	0.461538	0.346154	0.307692	0.5	0.461538	0.384615	0.384615	0.192308	0.423077	0.269231	0.5	0.384615	0.269231	0.192308	0.192308	0.230769	1	0.423077	0.653846	0.269231	0.307692	0.307692
GM24143_ONT-R9	0.461538	0.346154	0.461538	0.346154	0.307692	0.5	0.461538	0.384615	0.423077	0.192308	0.423077	0.384615	0.5	0.384615	0.269231	0.192308	0.192308	0.230769	1	0.384615	0.653846	0.307692	0.307692	0.346154	0.384615	0.230769	0.384615	0.346154	0.307692	0.461538	0.461538	0.384615	0.346154	0.192308	0.307692	0.346154	0.5	0.307692	0.153846	0.192308	0.192308	0.192308	0.769231	0.384615	0.692308	0.307692	0.307692	0.346154	0.461538	0.346154	0.461538	0.346154	0.307692	0.5	0.461538	0.384615	0.423077	0.192308	0.423077	0.269231	0.5	0.423077	0.269231	0.192308	0.192308	0.230769	1	0.423077	0.692308	0.307692	0.307692	0.346154	0.461538	0.346154	0.461538	0.346154	0.307692	0.5	0.461538	0.384615	0.423077	0.192308	0.423077	0.269231	0.5	0.423077	0.269231	0.192308	0.192308	0.230769	0.923077	0.423077	0.653846	0.307692	0.307692	0.346154
GM24149_Illumina	0.384615	0.346154	0.384615	0.346154	0.269231	0.423077	0.423077	0.346154	0.230769	0.192308	0.307692	0.230769	0.346154	0.423077	0.269231	0.153846	0.192308	0.269231	0.384615	1	0.615385	0.269231	0.230769	0.384615	0.423077	0.423077	0.384615	0.269231	0.269231	0.423077	0.423077	0.346154	0.269231	0.269231	0.269231	0.230769	0.346154	0.423077	0.384615	0.153846	0.153846	0.346154	0.423077	0.884615	0.5	0.307692	0.230769	0.346154	0.384615	0.384615	0.423077	0.269231	0.269231	0.423077	0.346154	0.346154	0.230769	0.192308	0.307692	0.153846	0.307692	0.384615	0.307692	0.153846	0.192308	0.230769	0.384615	0.769231	0.461538	0.269231	0.230769	0.307692	0.384615	0.384615	0.384615	0.269231	0.269231	0.423077	0.346154	0.346154	0.230769	0.192308	0.307692	0.153846	0.346154	0.384615	0.346154	0.153846	0.192308	0.230769	0.423077	0.769231	0.576923	0.269231	0.230769	0.307692
GM24149_MGI	0.384615	0.307692	0.384615	0.346154	0.230769	0.423077	0.461538	0.346154	0.192308	0.230769	0.307692	0.230769	0.346154	0.423077	0.307692	0.153846	0.192308	0.269231	0.384615	0.884615	0.538462	0.269231	0.230769	0.384615	0.423077	0.461538	0.384615	0.269231	0.230769	0.423077	0.461538	0.346154	0.230769	0.230769	0.269231	0.230769	0.346154	0.423077	0.423077	0.153846	0.153846	0.346154	0.423077	1	0.423077	0.307692	0.230769	0.346154	0.384615	0.346154	0.423077	0.269231	0.230769	0.423077	0.384615	0.346154	0.192308	0.230769	0.307692	0.153846	0.307692	0.384615	0.346154	0.153846	0.192308	0.230769	0.384615	0.692308	0.423077	0.269231	0.230769	0.307692	0.384615	0.346154	0.384615	0.269231	0.230769	0.423077	0.384615	0.346154	0.192308	0.230769	0.307692	0.153846	0.346154	0.384615	0.384615	0.153846	0.192308	0.230769	0.423077	0.692308	0.538462	0.269231	0.230769	0.307692
GM24149_ONT-R10	0.423077	0.5	0.423077	0.307692	0.307692	0.538462	0.384615	0.384615	0.346154	0.269231	0.423077	0.346154	0.384615	0.423077	0.269231	0.153846	0.192308	0.230769	0.423077	0.769231	0.5	0.307692	0.269231	0.346154	0.461538	0.346154	0.423077	0.384615	0.307692	0.538462	0.384615	0.384615	0.346154	0.346154	0.384615	0.346154	0.384615	0.423077	0.307692	0.153846	0.153846	0.230769	0.423077	0.692308	0.538462	0.346154	0.269231	0.461538	0.423077	0.538462	0.461538	0.384615	0.307692	0.538462	0.461538	0.384615	0.346154	0.269231	0.423077	0.269231	0.346154	0.423077	0.346154	0.153846	0.192308	0.346154	0.423077	1	0.576923	0.307692	0.269231	0.423077	0.423077	0.538462	0.423077	0.384615	0.307692	0.538462	0.461538	0.384615	0.346154	0.269231	0.423077	0.269231	0.384615	0.423077	0.384615	0.153846	0.192308	0.346154	0.423077	1	0.538462	0.307692	0.269231	0.423077
GM24149_ONT-R9	0.423077	0.5	0.423077	0.307692	0.307692	0.538462	0.384615	0.384615	0.346154	0.269231	0.423077	0.346154	0.384615	0.423077	0.269231	0.153846	0.192308	0.230769	0.423077	0.769231	0.5	0.307692	0.269231	0.346154	0.461538	0.346154	0.423077	0.384615	0.307692	0.538462	0.384615	0.384615	0.346154	0.346154	0.384615	0.346154	0.384615	0.423077	0.307692	0.153846	0.153846	0.230769	0.423077	0.692308	0.538462	0.346154	0.269231	0.461538	0.423077	0.538462	0.461538	0.384615	0.307692	0.538462	0.461538	0.384615	0.346154	0.269231	0.423077	0.269231	0.346154	0.423077	0.346154	0.153846	0.192308	0.346154	0.423077	1	0.576923	0.307692	0.269231	0.423077	0.423077	0.538462	0.423077	0.384615	0.307692	0.538462	0.461538	0.384615	0.346154	0.269231	0.423077	0.269231	0.384615	0.423077	0.384615	0.153846	0.192308	0.346154	0.423077	1	0.538462	0.307692	0.269231	0.423077
GM24385_Illumina	0.538462	0.269231	0.423077	0.384615	0.269231	0.461538	0.538462	0.423077	0.346154	0.269231	0.384615	0.307692	0.461538	0.346154	0.192308	0.115385	0.192308	0.230769	0.653846	0.615385	1	0.346154	0.346154	0.461538	0.5	0.346154	0.423077	0.307692	0.269231	0.423077	0.538462	0.423077	0.307692	0.269231	0.346154	0.307692	0.461538	0.346154	0.192308	0.115385	0.192308	0.230769	0.576923	0.538462	0.884615	0.307692	0.346154	0.384615	0.538462	0.307692	0.423077	0.307692	0.269231	0.461538	0.461538	0.423077	0.346154	0.269231	0.384615	0.230769	0.461538	0.346154	0.230769	0.115385	0.192308	0.192308	0.653846	0.5	0.846154	0.346154	0.346154	0.384615	0.538462	0.307692	0.423077	0.307692	0.269231	0.461538	0.461538	0.423077	0.346154	0.269231	0.384615	0.230769	0.461538	0.346154	0.230769	0.115385	0.192308	0.192308	0.653846	0.5	0.846154	0.346154	0.346154	0.384615
GM24385_MGI	0.576923	0.384615	0.461538	0.346154	0.307692	0.576923	0.5	0.461538	0.461538	0.307692	0.5	0.423077	0.5	0.384615	0.230769	0.153846	0.230769	0.192308	0.692308	0.5	0.884615	0.384615	0.384615	0.346154	0.461538	0.230769	0.384615	0.423077	0.307692	0.538462	0.5	0.461538	0.423077	0.307692	0.384615	0.423077	0.5	0.307692	0.153846	0.153846	0.230769	0.192308	0.615385	0.423077	1	0.346154	0.384615	0.423077	0.576923	0.423077	0.461538	0.423077	0.307692	0.576923	0.576923	0.461538	0.461538	0.307692	0.5	0.346154	0.5	0.384615	0.269231	0.153846	0.230769	0.307692	0.692308	0.538462	0.961538	0.384615	0.384615	0.423077	0.576923	0.423077	0.461538	0.423077	0.307692	0.576923	0.576923	0.461538	0.461538	0.307692	0.5	0.346154	0.5	0.384615	0.269231	0.153846	0.230769	0.307692	0.692308	0.538462	0.807692	0.384615	0.384615	0.423077
GM24385_ONT-R10	0.538462	0.307692	0.461538	0.423077	0.269231	0.461538	0.538462	0.461538	0.346154	0.269231	0.423077	0.307692	0.461538	0.384615	0.230769	0.153846	0.230769	0.269231	0.653846	0.576923	0.846154	0.384615	0.384615	0.423077	0.5	0.307692	0.384615	0.346154	0.269231	0.5	0.538462	0.461538	0.307692	0.346154	0.307692	0.307692	0.461538	0.307692	0.153846	0.153846	0.230769	0.269231	0.653846	0.538462	0.807692	0.346154	0.384615	0.346154	0.538462	0.346154	0.461538	0.346154	0.269231	0.461538	0.461538	0.461538	0.346154	0.269231	0.423077	0.230769	0.461538	0.384615	0.269231	0.153846	0.230769	0.230769	0.653846	0.538462	0.846154	0.384615	0.384615	0.346154	0.538462	0.346154	0.461538	0.346154	0.269231	0.461538	0.461538	0.461538	0.346154	0.269231	0.423077	0.230769	0.461538	0.384615	0.269231	0.153846	0.230769	0.230769	0.653846	0.538462	1	0.384615	0.384615	0.346154
GM24385_ONT-R9	0.576923	0.384615	0.461538	0.346154	0.307692	0.576923	0.5	0.461538	0.461538	0.307692	0.5	0.423077	0.5	0.384615	0.230769	0.153846	0.230769	0.192308	0.692308	0.461538	0.846154	0.384615	0.384615	0.346154	0.461538	0.230769	0.384615	0.423077	0.307692	0.538462	0.5	0.461538	0.423077	0.307692	0.384615	0.423077	0.5	0.307692	0.153846	0.153846	0.230769	0.192308	0.615385	0.423077	0.961538	0.346154	0.384615	0.423077	0.576923	0.423077	0.461538	0.423077	0.307692	0.576923	0.576923	0.461538	0.461538	0.307692	0.5	0.346154	0.5	0.384615	0.269231	0.153846	0.230769	0.307692	0.692308	0.576923	1	0.384615	0.384615	0.423077	0.576923	0.423077	0.461538	0.423077	0.307692	0.576923	0.576923	0.461538	0.461538	0.307692	0.5	0.346154	0.5	0.384615	0.269231	0.153846	0.230769	0.307692	0.692308	0.576923	0.846154	0.384615	0.384615	0.423077
GM27630_Illumina	0.307692	0.384615	0.307692	0.269231	0.307692	0.307692	0.461538	0.346154	0.269231	0.384615	0.461538	0.269231	0.346154	0.307692	0.192308	0.269231	0.384615	0.346154	0.307692	0.269231	0.346154	1	0.384615	0.538462	0.230769	0.230769	0.230769	0.269231	0.307692	0.307692	0.461538	0.346154	0.192308	0.384615	0.384615	0.269231	0.346154	0.230769	0.076923	0.269231	0.346154	0.307692	0.269231	0.269231	0.384615	0.769231	0.423077	0.5	0.307692	0.384615	0.307692	0.269231	0.307692	0.307692	0.461538	0.346154	0.269231	0.346154	0.461538	0.269231	0.269231	0.384615	0.192308	0.269231	0.384615	0.346154	0.307692	0.307692	0.384615	0.923077	0.423077	0.538462	0.307692	0.384615	0.307692	0.269231	0.307692	0.307692	0.461538	0.346154	0.269231	0.384615	0.5	0.269231	0.346154	0.384615	0.192308	0.269231	0.384615	0.346154	0.269231	0.307692	0.384615	0.923077	0.423077	0.538462
GM27630_MGI	0.307692	0.384615	0.307692	0.269231	0.307692	0.384615	0.384615	0.346154	0.269231	0.307692	0.384615	0.269231	0.346154	0.307692	0.192308	0.269231	0.384615	0.346154	0.307692	0.307692	0.307692	0.769231	0.423077	0.423077	0.230769	0.230769	0.230769	0.269231	0.307692	0.384615	0.384615	0.346154	0.192308	0.307692	0.230769	0.269231	0.346154	0.230769	0.076923	0.269231	0.346154	0.307692	0.269231	0.307692	0.346154	1	0.384615	0.384615	0.307692	0.384615	0.307692	0.269231	0.307692	0.384615	0.384615	0.346154	0.269231	0.346154	0.384615	0.269231	0.269231	0.384615	0.192308	0.269231	0.384615	0.346154	0.307692	0.346154	0.346154	0.692308	0.384615	0.423077	0.307692	0.384615	0.307692	0.269231	0.307692	0.384615	0.384615	0.346154	0.269231	0.307692	0.423077	0.269231	0.346154	0.384615	0.192308	0.269231	0.384615	0.346154	0.269231	0.346154	0.346154	0.692308	0.384615	0.423077
GM27630_ONT-R10	0.307692	0.384615	0.307692	0.269231	0.307692	0.307692	0.461538	0.346154	0.269231	0.384615	0.5	0.269231	0.307692	0.307692	0.192308	0.269231	0.346154	0.346154	0.307692	0.269231	0.346154	0.923077	0.423077	0.576923	0.230769	0.230769	0.230769	0.269231	0.307692	0.307692	0.461538	0.346154	0.192308	0.384615	0.346154	0.269231	0.307692	0.230769	0.076923	0.269231	0.307692	0.307692	0.269231	0.269231	0.384615	0.692308	0.461538	0.538462	0.307692	0.384615	0.307692	0.269231	0.307692	0.307692	0.461538	0.346154	0.269231	0.346154	0.5	0.269231	0.230769	0.384615	0.192308	0.269231	0.346154	0.346154	0.307692	0.307692	0.384615	1	0.461538	0.576923	0.307692	0.384615	0.307692	0.269231	0.307692	0.307692	0.461538	0.346154	0.269231	0.384615	0.461538	0.269231	0.307692	0.384615	0.192308	0.269231	0.346154	0.346154	0.269231	0.307692	0.384615	1	0.461538	0.576923
GM27630_ONT-R9	0.307692	0.384615	0.307692	0.269231	0.307692	0.307692	0.461538	0.346154	0.269231	0.384615	0.5	0.269231	0.307692	0.307692	0.192308	0.269231	0.346154	0.346154	0.307692	0.269231	0.346154	0.923077	0.423077	0.576923	0.230769	0.230769	0.230769	0.269231	0.307692	0.307692	0.461538	0.346154	0.192308	0.384615	0.346154	0.269231	0.307692	0.230769	0.076923	0.269231	0.307692	0.307692	0.269231	0.269231	0.384615	0.692308	0.461538	0.538462	0.307692	0.384615	0.307692	0.269231	0.307692	0.307692	0.461538	0.346154	0.269231	0.346154	0.5	0.269231	0.230769	0.384615	0.192308	0.269231	0.346154	0.346154	0.307692	0.307692	0.384615	1	0.461538	0.576923	0.307692	0.384615	0.307692	0.269231	0.307692	0.307692	0.461538	0.346154	0.269231	0.384615	0.461538	0.269231	0.307692	0.384615	0.192308	0.269231	0.346154	0.346154	0.269231	0.307692	0.384615	1	0.461538	0.576923
GM27631_Illumina	0.346154	0.307692	0.346154	0.346154	0.346154	0.346154	0.346154	0.5	0.307692	0.307692	0.307692	0.307692	0.269231	0.307692	0.192308	0.192308	0.423077	0.307692	0.307692	0.230769	0.346154	0.384615	1	0.192308	0.346154	0.269231	0.346154	0.346154	0.346154	0.346154	0.346154	0.5	0.346154	0.307692	0.307692	0.307692	0.269231	0.307692	0.192308	0.192308	0.461538	0.307692	0.269231	0.230769	0.384615	0.423077	0.769231	0.192308	0.346154	0.346154	0.346154	0.346154	0.346154	0.346154	0.346154	0.5	0.307692	0.346154	0.307692	0.307692	0.307692	0.307692	0.230769	0.192308	0.423077	0.346154	0.307692	0.269231	0.384615	0.423077	0.923077	0.192308	0.346154	0.346154	0.346154	0.346154	0.346154	0.346154	0.346154	0.5	0.307692	0.307692	0.269231	0.307692	0.269231	0.307692	0.230769	0.192308	0.423077	0.346154	0.307692	0.269231	0.384615	0.423077	0.923077	0.192308
GM27631_MGI	0.346154	0.307692	0.346154	0.346154	0.346154	0.384615	0.307692	0.5	0.307692	0.384615	0.384615	0.307692	0.269231	0.307692	0.192308	0.192308	0.423077	0.307692	0.307692	0.230769	0.346154	0.423077	0.769231	0.192308	0.346154	0.269231	0.346154	0.346154	0.346154	0.384615	0.307692	0.5	0.346154	0.384615	0.384615	0.307692	0.269231	0.307692	0.192308	0.192308	0.461538	0.307692	0.269231	0.230769	0.384615	0.384615	1	0.192308	0.346154	0.346154	0.346154	0.346154	0.346154	0.384615	0.307692	0.5	0.307692	0.346154	0.384615	0.307692	0.307692	0.307692	0.230769	0.192308	0.423077	0.346154	0.307692	0.269231	0.384615	0.461538	0.846154	0.192308	0.346154	0.346154	0.346154	0.346154	0.346154	0.384615	0.307692	0.5	0.307692	0.384615	0.346154	0.307692	0.269231	0.307692	0.230769	0.192308	0.423077	0.346154	0.307692	0.269231	0.384615	0.461538	0.846154	0.192308
GM27631_ONT-R10	0.346154	0.307692	0.346154	0.346154	0.346154	0.346154	0.346154	0.5	0.307692	0.346154	0.346154	0.307692	0.269231	0.307692	0.192308	0.192308	0.461538	0.307692	0.307692	0.230769	0.346154	0.423077	0.923077	0.192308	0.346154	0.269231	0.346154	0.346154	0.346154	0.346154	0.346154	0.5	0.346154	0.346154	0.346154	0.307692	0.269231	0.307692	0.192308	0.192308	0.5	0.307692	0.269231	0.230769	0.384615	0.384615	0.846154	0.192308	0.346154	0.346154	0.346154	0.346154	0.346154	0.346154	0.346154	0.5	0.307692	0.307692	0.346154	0.307692	0.307692	0.307692	0.230769	0.192308	0.461538	0.346154	0.307692	0.269231	0.384615	0.461538	1	0.192308	0.346154	0.346154	0.346154	0.346154	0.346154	0.346154	0.346154	0.5	0.307692	0.346154	0.307692	0.307692	0.269231	0.307692	0.230769	0.192308	0.461538	0.346154	0.307692	0.269231	0.384615	0.461538	1	0.192308
GM27631_ONT-R9	0.346154	0.307692	0.346154	0.346154	0.346154	0.346154	0.346154	0.5	0.307692	0.346154	0.346154	0.307692	0.269231	0.307692	0.192308	0.192308	0.461538	0.307692	0.307692	0.230769	0.346154	0.423077	0.923077	0.192308	0.346154	0.269231	0.346154	0.346154	0.346154	0.346154	0.346154	0.5	0.346154	0.346154	0.346154	0.307692	0.269231	0.307692	0.192308	0.192308	0.5	0.307692	0.269231	0.230769	0.384615	0.384615	0.846154	0.192308	0.346154	0.346154	0.346154	0.346154	0.346154	0.346154	0.346154	0.5	0.307692	0.307692	0.346154	0.307692	0.307692	0.307692	0.230769	0.192308	0.461538	0.346154	0.307692	0.269231	0.384615	0.461538	1	0.192308	0.346154	0.346154	0.346154	0.346154	0.346154	0.346154	0.346154	0.5	0.307692	0.346154	0.307692	0.307692	0.269231	0.307692	0.230769	0.192308	0.461538	0.346154	0.307692	0.269231	0.384615	0.461538	1	0.192308
GM27632_Illumina	0.346154	0.346154	0.346154	0.269231	0.230769	0.307692	0.461538	0.269231	0.269231	0.230769	0.346154	0.307692	0.346154	0.230769	0.230769	0.192308	0.230769	0.269231	0.346154	0.384615	0.461538	0.538462	0.192308	1	0.307692	0.384615	0.346154	0.192308	0.230769	0.346154	0.461538	0.269231	0.192308	0.192308	0.384615	0.346154	0.346154	0.230769	0.192308	0.192308	0.230769	0.230769	0.346154	0.384615	0.346154	0.423077	0.192308	0.846154	0.346154	0.346154	0.346154	0.192308	0.230769	0.307692	0.384615	0.269231	0.269231	0.230769	0.346154	0.269231	0.307692	0.307692	0.230769	0.192308	0.230769	0.192308	0.346154	0.346154	0.346154	0.576923	0.192308	0.923077	0.346154	0.346154	0.346154	0.192308	0.230769	0.307692	0.384615	0.269231	0.269231	0.230769	0.346154	0.269231	0.346154	0.307692	0.230769	0.192308	0.230769	0.192308	0.307692	0.346154	0.423077	0.576923	0.192308	0.923077
GM27632_MGI	0.346154	0.384615	0.346154	0.192308	0.230769	0.384615	0.384615	0.269231	0.346154	0.230769	0.423077	0.346154	0.307692	0.269231	0.230769	0.192308	0.230769	0.192308	0.346154	0.346154	0.384615	0.5	0.192308	0.846154	0.307692	0.269231	0.346154	0.269231	0.230769	0.423077	0.384615	0.269231	0.269231	0.192308	0.461538	0.384615	0.307692	0.269231	0.192308	0.192308	0.230769	0.153846	0.346154	0.346154	0.423077	0.384615	0.192308	1	0.346154	0.384615	0.346154	0.269231	0.230769	0.384615	0.461538	0.269231	0.346154	0.230769	0.423077	0.307692	0.346154	0.346154	0.230769	0.192308	0.230769	0.269231	0.346154	0.461538	0.423077	0.538462	0.192308	0.923077	0.346154	0.384615	0.346154	0.269231	0.230769	0.384615	0.461538	0.269231	0.346154	0.230769	0.423077	0.307692	0.307692	0.346154	0.230769	0.192308	0.230769	0.269231	0.307692	0.461538	0.346154	0.538462	0.192308	0.923077
GM27632_ONT-R10	0.346154	0.423077	0.346154	0.192308	0.230769	0.384615	0.384615	0.269231	0.346154	0.230769	0.423077	0.384615	0.346154	0.230769	0.230769	0.192308	0.230769	0.192308	0.346154	0.307692	0.384615	0.538462	0.192308	0.923077	0.307692	0.307692	0.346154	0.269231	0.230769	0.423077	0.384615	0.269231	0.269231	0.192308	0.461538	0.423077	0.346154	0.230769	0.192308	0.192308	0.230769	0.153846	0.346154	0.307692	0.423077	0.423077	0.192308	0.923077	0.346154	0.423077	0.346154	0.269231	0.230769	0.384615	0.461538	0.269231	0.346154	0.230769	0.423077	0.346154	0.307692	0.307692	0.230769	0.192308	0.230769	0.269231	0.346154	0.423077	0.423077	0.576923	0.192308	1	0.346154	0.423077	0.346154	0.269231	0.230769	0.384615	0.461538	0.269231	0.346154	0.230769	0.423077	0.346154	0.346154	0.307692	0.230769	0.192308	0.230769	0.269231	0.307692	0.423077	0.346154	0.576923	0.192308	1
GM27632_ONT-R9	0.346154	0.423077	0.346154	0.192308	0.230769	0.384615	0.384615	0.269231	0.346154	0.230769	0.423077	0.384615	0.346154	0.230769	0.230769	0.192308	0.230769	0.192308	0.346154	0.307692	0.384615	0.538462	0.192308	0.923077	0.307692	0.307692	0.346154	0.269231	0.230769	0.423077	0.384615	0.269231	0.269231	0.192308	0.461538	0.423077	0.346154	0.230769	0.192308	0.192308	0.230769	0.153846	0.346154	0.307692	0.423077	0.423077	0.192308	0.923077	0.346154	0.423077	0.346154	0.269231	0.230769	0.384615	0.461538	0.269231	0.346154	0.230769	0.423077	0.346154	0.307692	0.307692	0.230769	0.192308	0.230769	0.269231	0.346154	0.423077	0.423077	0.576923	0.192308	1	0.346154	0.423077	0.346154	0.269231	0.230769	0.384615	0.461538	0.269231	0.346154	0.230769	0.423077	0.346154	0.346154	0.307692	0.230769	0.192308	0.230769	0.269231	0.307692	0.423077	0.346154	0.576923	0.192308	1
